# Assessing the Secondary Use and Scientific Impact of Shared Clinical Trial Data: A Cross-Sectional Study of Clinical Trials Shared on the YODA Project Platform

**DOI:** 10.64898/2026.03.26.26349328

**Authors:** Erfan Taherifard, Maryam Mooghali, Hollin R. Hakimian, Sahil R. Mane, Mengyuan Fu, Stephen Bamford, Jesse A. Berlin, Karla Childers, Nihar R. Desai, Cary P. Gross, Debbie Hewens, Richard Lehman, Jessica D. Ritchie, Tamsin Sargood, Joanne Waldstreicher, Joshua D. Wallach, Molly K. Willeford, Harlan M. Krumholz, Joseph S. Ross

## Abstract

**Objective:** To assess the number, timing of publication, characteristics, and scientific impact of secondary publications generated using individual participant-level data (IPD) from a portfolio of Johnson & Johnson-sponsored clinical trials shared with external investigators through a data sharing platform.

**Design:** Cross-sectional study.

**Setting:** Yale University Open Data Access (YODA) Project platform.

**Participants:** Johnson & Johnson-sponsored clinical trials listed on the YODA Project platform with IPD available for external sharing as of December 31, 2021, and with a full-length, peer-reviewed publication (i.e., primary publication) reporting primary endpoint results by the original trial investigators.

**Main outcome measures:** Number, timing of publication, research objectives, analysis type, and scientific impact of secondary publications using IPD from these trials identified through citation searches of primary publications in Web of Science through June 2025. Scientific impact metrics included journal impact factor, annual citation count, annual Altmetric Attention Score, and annual Mendeley reader count. Secondary publications were classified as internal (authored by at least one original trial investigator) or external.

**Results:** Among 336 eligible trials, 265 (78.9%) had at least one associated secondary publication, totaling 1,167 secondary publications, of which 209 (17.9%) were external. Among external secondary publications for which the data access mechanism was reported (n=190; 90.9%), most obtained access through data sharing platforms (n=161; 84.7%), primarily the YODA Project (n=157; 82.6%). All secondary publications published from 3 years before through the first 2 years after the primary publication (n=161) were internal (100%). Over time, however, external publications increased steadily, exceeding 50% of all secondary publications by year 11 and thereafter. External secondary publications were more frequently pooled analyses (151/209 [72.2%] vs 534/958 [55.7%]; *P*<0.001). Predictive or prognostic modelling (108/209 [51.7%] vs 322/958 [33.6%]; *P*<0.001), development of statistical models or algorithms (60/209 [28.7%] vs 114/958 [11.9%]; *P*<0.001), and validation of existing methods, models, or risk scores (32/209 [15.3%] vs 66/958 [6.9%]; *P*<0.001) were more frequent among external than internal secondary publications. Compared to internal secondary publications, external secondary publications were published in journals with higher impact factors (median, 6.7 [IQR, 3.4-16.6] vs 4.6 [2.9-10.2]; *P*=0.002) and had higher annual Altmetric Attention Scores (median, 2.1 [0.7-7.1] vs 0.6 [0.3-2.3]; *P*<0.001), but lower annual citation counts (median, 2.7 [1.1-5.6] vs 3.4 [1.6-7.5]; *P*<0.001) and were less likely to be cited in clinical guidelines (21/184 [11.4%] vs 235/805 [29.2%], *P*<0.001) or policy documents (14/184 [7.6%] vs 206/805 [25.6%], *P*<0.001); there was no difference in annual Mendeley reader counts (median, 7.4 [3.9-13.0] vs 8.0 [5.1-13.6], *P*=0.13).

**Conclusions:** Clinical trial data shared with external investigators through a data sharing platform generated substantial and sustained secondary research by both original trial investigators and external investigators. The proportion of secondary publications from any clinical trial generated by external investigators increased over time as external investigators pursued complementary research objectives that achieved a comparable scientific impact. Structured data sharing mechanisms may further enhance the scientific impact of clinical trials.

**What is already known on this topic:**

- Sharing individual participant-level data (IPD) from clinical trials can promote transparency, reproducibility, and secondary research.
- Several initiatives, including the Yale University Open Data Access (YODA) Project and government-supported data sharing platforms, provide external investigators with access to clinical trial data.
- While prior evaluations of secondary research generated from shared clinical trial data suggest that external investigators’ publications have citation impacts comparable to those of original trial investigators, overall evidence remains limited.

**What this study adds:**

- Analysis of 336 industry-sponsored clinical trials with IPD shared through the YODA Project showed that most generated secondary publications, by both original trial investigators and external investigators.
- The proportion of secondary publications from any clinical trial generated by external investigators increased over time, and compared with those generated by the original trial investigators, these publications more frequently use pooled analyses and focus on predictive or prognostic modelling and the development and validation of statistical methods.
- Secondary publications generated by external investigators were more often published in higher-impact journals and received higher Altmetric Attention Scores, but had lower annual citation counts and were less likely to be cited in clinical guidelines or policy documents than those generated by the original trial investigators.

## Supplementary Data for "Assessing the Secondary Use and Scientific Impact of Shared Clinical Trial Data: A Cross-Sectional Study of Clinical Trials Shared on the YODA Project Platform"

### Sheet: Trial List and Their Pubs
ID	NCT/Sponsor Name	Study Title	Product Name	Generic Name	Condition Studied	Therapeutic Area	Date Added to the YODA Project Platform	Availability Period	Primary Publication PMID	Primary Publication Citation Path	Journal Name	Publication Year	Publication Date	Web of Science Citation Count as of June 30, 2025	Number of Associated Secondary Pubs	Number of Associated Internal Secondary Pubs	Number of Associated External Secondary Pubs	Days Till Now Since Publication	Years Till Now Since Publication	Journal Impact Factor	Web of Science Citation Count	Altmetric Attention Score	Mendeley Reader Count	Clinical Guideline Document Usage	Policy Document Usage	Annual Citation Count	Annual Altmetric Attention Score	Annual Mendeley Reader Count
1	NCT00036374	A Randomized, Double-Blind Trial of Anti-TNF Chimeric Monoclonal Antibody (Infliximab) in Combination With Methotrexate for the Treatment of Patients With Polyarticular Juvenile Rheumatoid Arthritis	REMICADE®	Infliximab	Arthritis, Juvenile	Antineoplastic and Immunomodulating agents	2014-09-22	10.7781	17763439	https://pubmed.ncbi.nlm.nih.gov/17763439/	Arthritis and rheumatism	2007	2007-08-30	312	3	1	2	6658	18.2411	8.955	327	15	185	3	2	17.9266	0.822319	10.1419
2	NCT00036439	A Randomized, Placebo-controlled, Double-blind Trial to Evaluate the Safety and Efficacy of Infliximab in Patients With Active Ulcerative Colitis	REMICADE®	Infliximab	Colitis, Ulcerative	Antineoplastic and Immunomodulating agents	2014-09-22	10.7781	16339095	https://pubmed.ncbi.nlm.nih.gov/16339095/	New England Journal of Medicine	2005	2005-12-08	3283	36	12	24	7288	19.9671	78.5	3457	104	735	31	10	173.135	5.20856	36.8105
3	NCT00086320	A Randomized, Double-blind, Placebo-controlled, Parallel-group Study With an Open-label Extension Evaluating Paliperidone Extended Release Tablets in the Prevention of Recurrence in Subjects With Schizophrenia	INVEGA®	Paliperidone	Schizophrenia	Nervous System	2014-09-22	10.7781	17224706	https://pubmed.ncbi.nlm.nih.gov/17224706/	Journal of Clinical Psychopharmacology	2007	2007-02-01	202	19	11	8	6868	18.8164	2.8	206	9	143	1	0	10.9479	0.478305	7.59974
4	NCT00094458	Multicenter, Randomized, Double-Blind, Active Controlled Trial Comparing REMICADE® (infliximab) and REMICADE plus Azathioprine to Azathioprine in the Treatment of Patients with Crohn’s Disease Naive to both Immunomodulators and Biologic Therapy (Study of Biologic and Immunomodulator Naive Patients in Crohn’s Disease)	REMICADE®	Infliximab	Crohn's Disease	Antineoplastic and Immunomodulating agents	2014-09-22	10.7781	20393175	https://pubmed.ncbi.nlm.nih.gov/20393175/	New England Journal of Medicine	2010	2010-04-15	2613	26	9	17	5699	15.6137	78.5	2819	155	980	42	11	180.547	9.92718	62.7654
5	NCT00096655	A Randomized, Placebo-controlled, Double-blind Trial to Evaluate the Safety and Efficacy of Infliximab in Patients With Active Ulcerative Colitis	REMICADE®	Infliximab	Colitis, Ulcerative	Antineoplastic and Immunomodulating agents	2014-09-22	10.7781	16339095	https://pubmed.ncbi.nlm.nih.gov/16339095/	New England Journal of Medicine	2005	2005-12-08	3283	31	11	20	7288	19.9671	78.5	3457	104	735	31	10	173.135	5.20856	36.8105
6	NCT00207675	A Randomized, Multicenter, Open-label Study to Evaluate the Safety and Efficacy of Anti-TNF a Chimeric Monoclonal Antibody (Infliximab, REMICADE) in Pediatric Subjects With Moderate to Severe CROHN'S Disease	REMICADE®	Infliximab	Crohn's Disease	Antineoplastic and Immunomodulating agents	2014-09-22	10.7781	17324398	https://pubmed.ncbi.nlm.nih.gov/17324398/	Gastroenterology	2006	2006-12-03	715	8	6	2	6928	18.9808	25.1	748	27	354	9	1	39.4082	1.42249	18.6504
7	NCT00246220	A Multicentre, Randomised, Double-Blind, Placebo-Controlled, Parallel Group, Dose-Response Study To Evaluate the Safety And Efficacy Of Prolonged Release OROS Methylphenidate Hydrochloride (18, 36 and 72 mg/Day), With Open-Label Extension, In Adults With Attention Deficit/Hyperactivity Disorder	CONCERTA®	Methylphenidate HCl	Attention Deficit Hyperactivity Disorder	Nervous System	2014-09-22	10.7781	18206857	https://pubmed.ncbi.nlm.nih.gov/18206857/	Biological Psychiatry	2008	2008-01-22	160	3	3	0	6513	17.8438	9	162	13	113	0	4	9.07877	0.728543	6.33272
8	NCT00264537	A Multicenter, Randomized, Double-blind, Placebo-controlled Trial of Golimumab, a Fully Human Anti-TNFa Monoclonal Antibody, Administered Subcutaneously, in Methotrexate-naïve Subjects with Active Rheumatoid Arthritis	SIMPONI®	Golimumab	Arthritis, Rheumatoid	Antineoplastic and Immunomodulating agents	2014-09-22	10.7781	19644849	https://pubmed.ncbi.nlm.nih.gov/19644849/	Arthritis and rheumatism	2009	2009-07-30	374	32	20	12	5958	16.3233	8.955	388	26	203	6	2	23.7697	1.59282	12.4362
9	NCT00264550	A Multicenter, Randomized, Double-blind, Placebo-controlled Trial of Golimumab, a Fully Human Anti-TNFa Monoclonal Antibody, Administered Subcutaneously, in Subjects with Active Rheumatoid Arthritis Despite Methotrexate Therapy	SIMPONI®	Golimumab	Arthritis, Rheumatoid	Antineoplastic and Immunomodulating agents	2014-09-22	10.7781	19066176	https://pubmed.ncbi.nlm.nih.gov/19066176/	Annals of the Rheumatic Diseases	2008	2008-12-09	474	39	26	13	6191	16.9616	20.6	493	38	283	6	7	29.0656	2.24035	16.6847
10	NCT00265083	A Multicenter, Randomized, Double-blind, Placebo-controlled Trial of Golimumab, a Fully Human Anti-TNFa Monoclonal Antibody, Administered Subcutaneously, in Subjects with Active Ankylosing Spondylitis	SIMPONI®	Golimumab	Spondylitis, Ankylosing	Antineoplastic and Immunomodulating agents	2014-09-22	10.7781	18975305	https://pubmed.ncbi.nlm.nih.gov/18975305/	Arthritis and rheumatism	2008	2008-10-30	494	29	20	9	6231	17.0712	8.955	522	38	260	8	5	30.5778	2.22597	15.2303
11	NCT00299546	A Multicenter, Randomized, Double-blind, Placebo-controlled Trial of Golimumab, a Fully Human Anti-TNFa Monoclonal Antibody, Administered Subcutaneously in Subjects with Active Rheumatoid Arthritis and Previously Treated with Biologic Anti TNFa Agent(s)	SIMPONI®	Golimumab	Arthritis, Rheumatoid	Antineoplastic and Immunomodulating agents	2014-09-22	10.7781	19560810	https://pubmed.ncbi.nlm.nih.gov/19560810/	Lancet	2009	2009-06-26	467	19	9	10	5992	16.4164	88.5	489	32	321	7	9	29.7872	1.94927	19.5536
12	NCT00307684	An Open International Multicentre Long-Term Follow Up Study to Evaluate Safety of Prolonged Release OROS Methlyphenidate in Adults With Attention Deficit Hyperactivity Disorder	CONCERTA®	Methylphenidate HCl	Attention Deficit Hyperactivity Disorder	Nervous System	2014-09-22	10.7781	21798108	https://pubmed.ncbi.nlm.nih.gov/21798108/	International Journal of Neuropsychopharmacology	2011	2011-07-29	38	0	0	0	5229	14.326	3.7	42	3	122	0	6	2.93173	0.209409	8.51597
13	NCT00326300	An Open-Label, Dose-Titration, Long-Term Safety Study to Evaluate CONCERTA (Methylphenidate HCL) Extended-release Tablets at Doses of 36 mg, 54 mg, 72 mg, 90 mg, and 108 mg Per Day in Adults With Attention Deficit Hyperactivity Disorder	CONCERTA®	Methylphenidate HCl	Attention Deficit Hyperactivity Disorder	Nervous System	2014-09-22	10.7781	21192153	https://pubmed.ncbi.nlm.nih.gov/21192153/	Journal of Clinical Psychopharmacology	2011	2011-02-01	42	0	0	0	5407	14.8137	2.8	44	9	86	0	5	2.97022	0.607546	5.80544
14	NCT00334126	A Randomized, Double-blind, Placebo-controlled, Parallel Group Study to Evaluate the Efficacy and Safety of Paliperidone ER Compared to Quetiapine in Subjects With an Acute Exacerbation of Schizophrenia	INVEGA®	Paliperidone	Schizophrenia	Nervous System	2014-09-22	10.7781	19411369	https://pubmed.ncbi.nlm.nih.gov/19411369/	American Journal of Psychiatry	2009	2009-05-01	67	15	6	9	6048	16.5699	14.7	68	9	75	1	1	4.10384	0.543155	4.52629
15	NCT00336492	A Phase 3, Randomized, Open-label, Parallel-group, Multicenter Trial to Evaluate the Safety and Efficacy of Infliximab (REMICADE) in Pediatric Subjects With Moderately to Severely Active Ulcerative Colitis	REMICADE®	Infliximab	Colitis, Ulcerative	Antineoplastic and Immunomodulating agents	2014-09-22	10.7781	22155755	https://pubmed.ncbi.nlm.nih.gov/22155755/	Clinical Gastroenterology and Hepatology	2011	2011-12-08	210	4	2	2	5097	13.9644	12	227	6	187	1	1	16.2556	0.429665	13.3912
16	NCT00361335	A Multicenter, Randomized, Double-blind, Placebo-controlled Trial of Golimumab, a Fully Human Anti-TNFa Monoclonal Antibody, Administered Intravenously, in Subjects with Active Rheumatoid Arthritis Despite Methotrexate Therapy	SIMPONI®	Golimumab	Arthritis, Rheumatoid	Antineoplastic and Immunomodulating agents	2014-09-22	10.7781	20131276	https://pubmed.ncbi.nlm.nih.gov/20131276/	Arthritis and rheumatism	2010	2010-03-30	108	22	13	9	5715	15.6575	8.955	113	9	115	3	2	7.21697	0.574803	7.34471
17	NCT00487539	A Phase 2/3 Multicenter, Randomized, Placebo-controlled, Double blind Study to Evaluate the Safety and Efficacy of Golimumab Induction Therapy, Administered Subcutaneously, in Subjects with Moderately to Severely Active Ulcerative Colitis	SIMPONI®	Golimumab	Colitis, Ulcerative	Antineoplastic and Immunomodulating agents	2014-09-22	10.7781	23735746	https://pubmed.ncbi.nlm.nih.gov/23735746/	Gastroenterology	2013	2013-06-02	705	26	9	17	4555	12.4795	25.1	771	74	605	15	7	61.7816	5.92975	48.4797
18	NCT00488319	A 2-Year, Open-Label, Single-Arm Safety Study of Flexibly Dosed Paliperidone Extended Release (1.5-12 mg/day) in the Treatment of Adolescents (12 to 17 Years of Age) With Schizophrenia	INVEGA®	Paliperidone	Schizophrenia	Nervous System	2014-09-22	10.7781	26218669	https://pubmed.ncbi.nlm.nih.gov/26218669/	Journal of Child and Adolescent Psychopharmacology	2015	2015-07-28	17	2	2	0	3769	10.326	2.2	17	1	76	0	0	1.64633	0.0968427	7.36004
19	NCT00518323	A Randomized, Multicenter, Double-Blind, Weight-Based, Fixed-Dose, Parallel-Group, Placebo-Controlled Study of the Efficacy and Safety of Extended Release Paliperidone for the Treatment of Schizophrenia in Adolescent Subjects, 12 to 17 Years of Age	INVEGA®	Paliperidone	Schizophrenia	Nervous System	2014-09-22	10.7781	21831359	https://pubmed.ncbi.nlm.nih.gov/21831359/	Biological Psychiatry	2011	2011-08-09	66	8	2	6	5218	14.2959	9	72	3	78	0	2	5.03641	0.209851	5.45611
20	NCT00589914	A Randomized, Double-Blind, Parallel-Group, Comparative Study of Flexible Doses of Paliperidone Palmitate and Flexible Doses of Risperidone Long-Acting Intramuscular Injection in Subjects With Schizophrenia	INVEGA® SUSTENNA®	Paliperidone palmitate	Schizophrenia	Nervous System	2014-09-22	10.7781	21092748	https://pubmed.ncbi.nlm.nih.gov/21092748/	Progress in Neuro-Psychopharmacology & Biological Psychiatry	2010	2010-11-16	150	7	6	1	5484	15.0247	3.9	154	12	135	2	1	10.2498	0.798687	8.98523
21	NCT00604279	A Randomized, Open-Label, Parallel Group Comparative Study of Paliperidone Palmitate (50, 100, 150 mg eq) and Risperidone LAI (25, 37.5, or 50 mg) in Subjects with Schizophrenia	INVEGA® SUSTENNA®	Paliperidone palmitate	Schizophrenia	Nervous System	2014-09-22	10.7781	21315787	https://pubmed.ncbi.nlm.nih.gov/21315787/	Progress in Neuro-Psychopharmacology & Biological Psychiatry	2011	2011-02-18	87	1	1	0	5390	14.7671	3.9	92	6	169	2	0	6.23006	0.406308	11.4443
22	NCT00645099	A Prospective Randomized Open-label 6-Month Head-To-Head Trial to Compare Metabolic Effects of Paliperidone ER and Olanzapine in Subjects With Schizophrenia	INVEGA®	Paliperidone	Schizophrenia	Nervous System	2014-09-22	10.7781	22722501	https://pubmed.ncbi.nlm.nih.gov/22722501/	Journal of Clinical Psychopharmacology	2012	2012-08-01	24	0	0	0	4860	13.3151	2.8	25	1	80	0	0	1.87757	0.0751029	6.00823
23	NCT00714688	A Multicentre, Randomized, Double-Blind, Placebo-Controlled, Parallel Group, Dose-Response Study to Evaluate Efficacy and Safety of Prolonged Release (PR) OROS Methylphenidate (54 and 72 mg/Day) in Adults With Attention Deficit/Hyperactivity Disorder	CONCERTA®	Methylphenidate HCl	Attention Deficit Hyperactivity Disorder	Nervous System	2014-09-22	10.7781	22106853	https://pubmed.ncbi.nlm.nih.gov/22106853/	World Journal of Biological Psychiatry	2011	2011-11-22	27	1	1	0	5113	14.0082	3.8	31	4	94	0	3	2.21299	0.285547	6.71035
24	NCT01009047	A Randomized, Multicenter, Double-Blind, Active-Controlled, Flexible-Dose, Parallel-Group Study of the Efficacy and Safety of Prolonged Release Paliperidone for the Treatment of Symptoms of Schizophrenia in Adolescent Subjects, 12 to 17 Years of Age	INVEGA®	Paliperidone	Schizophrenia	Nervous System	2014-09-22	10.7781	25617253	https://pubmed.ncbi.nlm.nih.gov/25617253/	Journal of the American Academy of Child and Adolescent Psychiatry	2014	2014-11-25	34	2	1	1	4014	10.9973	9.5	42	7	128	0	1	3.81913	0.636522	11.6393
25	NCT01248780	A Phase 3, Multicenter, Randomized, Double-blind, Placebo-controlled Study Evaluating the Efficacy and Safety of Golimumab in the Treatment of Chinese Subjects with Active Rheumatoid Arthritis Despite Methotrexate Therapy	SIMPONI®	Golimumab	Arthritis, Rheumatoid	Antineoplastic and Immunomodulating agents	2014-09-22	10.7781	26259617	https://pubmed.ncbi.nlm.nih.gov/26259617/	International Journal of Rheumatic Diseases	2015	2015-08-11	12	1	0	1	3755	10.2877	2	15	6	82	0	3	1.45806	0.583222	7.97071
26	NCT01248793	A Phase 3, Multicenter, Randomized, Double-blind, Placebo-controlled Study Evaluating the Efficacy and Safety of Golimumab in the Treatment of Chinese Subjects with Ankylosing Spondylitis	SIMPONI®	Golimumab	Spondylitis, Ankylosing	Antineoplastic and Immunomodulating agents	2014-09-22	10.7781	24729398	https://pubmed.ncbi.nlm.nih.gov/24729398/	Rheumatology	2014	2014-04-11	56	2	0	2	4242	11.6219	4.4	60	17	134	3	3	5.16266	1.46275	11.5299
27	NCT00034749	The Efficacy and Safety of Risperidone in Adolescents With Schizophrenia: a Comparison of Two Dose Ranges of Risperidone	RISPERDAL®	Risperidone	Schizophrenia	Nervous System	2014-09-25	10.7699	19182179	https://pubmed.ncbi.nlm.nih.gov/19182179/	British Journal of Psychiatry	2009	2009-02-01	84	2	1	1	6137	16.8137	7.6	87	6	101	1	1	5.17435	0.356852	6.00701
28	NCT00076115	Research on the Effectiveness of Risperidone in Bipolar Disorder in Adolescents and Children (REACH): A Double-Blind, Randomized, Placebo-Controlled Study of the Efficacy and Safety of Risperidone for the Treatment of Acute Mania in Bipolar I Disorder	RISPERDAL®	Risperidone	Bipolar Disorder	Nervous System	2014-09-25	10.7699	19839994	https://pubmed.ncbi.nlm.nih.gov/19839994/	Bipolar Disorders	2009	2009-10-14	132	5	3	2	5882	16.1151	4.5	142	9	124	2	1	8.81163	0.558484	7.69466
29	NCT00094926	A Prospective, Randomized, Double-blind, Placebo-controlled Study of the Effectiveness and Safety of RISPERDAL CONSTA Augmentation in Adult Patients With Frequently-relapsing Bipolar Disorder	RISPERDAL® CONSTA®	Risperidone	Bipolar Disorder	Nervous System	2014-09-25	10.7699	19922552	https://pubmed.ncbi.nlm.nih.gov/19922552/	Bipolar Disorders	2009	2009-11-16	99	3	1	2	5849	16.0247	4.5	105	9	118	3	0	6.5524	0.561634	7.36365
30	NCT00101634	A Randomized, Double-blind, Placebo-controlled, Parallel-group, Dose-response Study to Evaluate the Efficacy and Safety of 3 Fixed Doses (25 mg eq, 50 mg eq, and 100 mg eq) of Paliperidone Palmitate in Patients With Schizophrenia	INVEGA® SUSTENNA®	Paliperidone palmitate	Schizophrenia	Nervous System	2014-09-25	10.7699	20555312	https://pubmed.ncbi.nlm.nih.gov/20555312/	Neuropsychopharmacology	2010	2010-06-16	135	18	8	10	5637	15.4438	7.1	139	10	157	1	1	9.00035	0.647508	10.1659
31	NCT00111189	A Randomized Double-blind Placebo-controlled Parallel Group Study Evaluating Paliperidone Palmitate in the Prevention of Recurrence in Patients With Schizophrenia. Placebo Consists of 20% Intralipid (200 mg/mL) Injectable Emulsion	INVEGA® SUSTENNA®	Paliperidone palmitate	Schizophrenia	Nervous System	2014-09-25	10.7699	19959339	https://pubmed.ncbi.nlm.nih.gov/19959339/	Schizophrenia Research	2009	2009-12-02	232	25	15	10	5833	15.9808	3.5	239	9	197	1	2	14.9554	0.563175	12.3273
32	NCT00119756	A Randomized, Crossover Study to Evaluate the Overall Safety and Tolerability of Paliperidone Palmitate Injected in the Deltoid or Gluteus Muscle in Patients With Schizophrenia	INVEGA® SUSTENNA®	Paliperidone palmitate	Schizophrenia	Nervous System	2014-09-25	10.7699	19481579	https://pubmed.ncbi.nlm.nih.gov/19481579/	Progress in Neuro-Psychopharmacology & Biological Psychiatry	2009	2009-05-28	107	5	2	3	6021	16.4959	3.9	110	6	117	1	0	6.66833	0.363727	7.09268
33	NCT00132678	A Randomized, Double-blind, Placebo-controlled Study to Explore the Efficacy and Safety of Risperidone Long-acting Intramuscular Injectable in the Prevention of Mood Episodes in Bipolar 1 Disorder, With Open-label Extension	RISPERDAL® CONSTA®	Risperidone	Bipolar Disorder	Nervous System	2014-09-25	10.7699	20227682	https://pubmed.ncbi.nlm.nih.gov/20227682/	Biological Psychiatry	2010	2010-03-15	121	3	0	3	5730	15.6986	9	126	9	131	2	1	8.02618	0.573298	8.34468
34	NCT00210535	A Randomized, Double-Blind, Placebo-Controlled Study to Evaluate the Efficacy and Safety of Topiramate for the Prophylaxis of Migraine in Pediatric Subjects 12 to 17 Years of Age	TOPAMAX®	Topiramate	Migraine disorders	Nervous System	2014-09-25	10.7699	19255022	https://pubmed.ncbi.nlm.nih.gov/19255022/	Pediatrics	2009	2009-03-01	102	1	1	0	6109	16.737	6.4	110	12	93	3	4	6.57227	0.716975	5.55656
35	NCT00210548	A Randomized, Double-Blind, Placebo-Controlled, Parallel-Group, Dose-Response Study to Evaluate the Efficacy and Safety of 3 Fixed Doses (50 mg eq., 100 mg eq., and 150 mg eq.) of Paliperidone Palmitate in Subjects With Schizophrenia	INVEGA® SUSTENNA®	Paliperidone palmitate	Schizophrenia	Nervous System	2014-09-25	10.7699	20389255	https://pubmed.ncbi.nlm.nih.gov/20389255/	International Clinical Psychopharmacology	2010	2010-09-01	143	19	9	10	5560	15.2329	2.5	148	9	86	1	0	9.71583	0.590827	5.64568
36	NCT00210717	A Randomized, Double-Blind, Parallel Group, Comparative Study of Flexibly Dosed Paliperidone Palmitate (25, 50, 75, or 100 mg eq.) Administered Every 4 Weeks and Flexibly Dosed RISPERDAL CONSTA (25, 37.5, or 50 mg) Administered Every 2 Weeks in Subjects With Schizophrenia	INVEGA® SUSTENNA®	Paliperidone palmitate	Schizophrenia	Nervous System	2014-09-25	10.7699	21777507	https://pubmed.ncbi.nlm.nih.gov/21777507/	International Journal of Neuropsychopharmacology	2012	2012-02-01	94	12	8	4	5042	13.8137	3.7	98	14	127	0	2	7.09441	1.01349	9.19377
37	NCT00210782	A Double-blind Trial Comparing the Efficacy, Tolerability and Safety of Monotherapy Topiramate Versus Phenytoin in Subjects With Seizures Indicative of New Onset Epilepsy	TOPAMAX®	Topiramate	Epilepsy	Nervous System	2014-09-25	10.7699	20633037	https://pubmed.ncbi.nlm.nih.gov/20633037/	Epilepsia	2010	2010-07-14	33	0	0	0	5609	15.3671	6.6	35	3	65	2	0	2.27759	0.195222	4.22981
38	NCT00216476	CONSTATRE: Risperdal® Consta® Trial of Relapse Prevention and Effectiveness	RISPERDAL® CONSTA®	Risperidone	Schizophrenia	Nervous System	2014-09-25	10.7699	20686456	https://pubmed.ncbi.nlm.nih.gov/20686456/	Neuropsychopharmacology	2010	2010-08-04	100	5	2	3	5588	15.3096	7.1	103	4	128	1	0	6.72781	0.261274	8.36077
39	NCT00216580	An Open-label Trial of Risperidone Long-acting Injectable in the Treatment of Subjects With Recent Onset Psychosis	RISPERDAL® CONSTA®	Risperidone	Psychosis	Nervous System	2014-09-25	10.7699	18344732	https://pubmed.ncbi.nlm.nih.gov/18344732/	Journal of Clinical Psychopharmacology	2008	2008-04-01	96	4	3	1	6443	17.6521	2.8	97
40	NCT00391222	A Randomized, Double Blind, Placebo and Active Controlled Parallel Group Study to Evaluate the Efficacy and Safety of Risperidone Long-acting Injectable (LAI) for the Prevention of Mood Episodes in the Treatment of Subjects With Bipolar I Disorder	RISPERDAL® CONSTA®	Risperidone	Bipolar Disorder	Nervous System	2014-09-25	10.7699	22503488	https://pubmed.ncbi.nlm.nih.gov/22503488/	European Neuropsychopharmacology	2012	2012-04-12	71	4	0	4	4971	13.6192	6.7	74	4	139	1	0	5.43351	0.293703	10.2062
41	NCT00590577	A Randomized, Double-Blind, Placebo-Controlled, Parallel-Group, Dose Response Study to Evaluate the Efficacy and Safety of 3 Fixed Doses (25 mg eq., 100 mg eq., and 150 mg eq.) of Paliperidone Palmitate in Subjects With Schizophrenia	INVEGA® SUSTENNA®	Paliperidone palmitate	Schizophrenia	Nervous System	2014-09-25	10.7699	20473057	https://pubmed.ncbi.nlm.nih.gov/20473057/	Journal of Clinical Psychopharmacology	2010	2010-06-01	184	20	10	10	5652	15.4849	2.8	187	8	142	1	0	12.0763	0.516631	9.17021
42	NCT01106651	A Randomized, Double-Blind, Placebo-Controlled, Parallel-Group, Multicenter Study to Evaluate the Efficacy, Safety, and Tolerability of Canagliflozin Compared With Placebo in the Treatment of Older Subjects With Type 2 Diabetes Mellitus Inadequately Controlled on Glucose Lowering Therapy	INVOKANA®	Canagliflozin	Diabetes Mellitus, Type 2	Alimentary Tract and Metabolism	2014-10-20	10.7014	23680739	https://pubmed.ncbi.nlm.nih.gov/23680739/	Hospital Practice	2015	2015-03-13	220	22	12	10	3906	10.7014	0.476	234	7	148	0	4	21.8664	0.654122	13.83
43	NCT00236444	Risperidone in the Prevention of Relapse: a Randomized, Double-blind, Placebo-controlled Trial in Children and Adolescents With Conduct and Other Disruptive Behavior Disorders	RISPERDAL® CONSTA®	Risperidone	Attention Deficit and Disruptive Behavior Disorders	Nervous System	2014-10-20	10.7014	16513860	https://pubmed.ncbi.nlm.nih.gov/16513860/	American Journal of Psychiatry	2006	2006-03-01	126	1	1	0	7205	19.7397	14.7	130	3	84	0	6	6.5857	0.151978	4.25538
44	NCT00236470	Risperidone in the Treatment of Children and Adolescents With Conduct and Other Disruptive Behavior Disorders - an Open Label Follow-up Trial of CR002020	RISPERDAL® CONSTA®	Risperidone	Attention Deficit and Disruptive Behavior Disorders	Nervous System	2014-10-20	10.7014	18759643	https://pubmed.ncbi.nlm.nih.gov/18759643/	Journal of Child and Adolescent Psychopharmacology	2008	2008-08-01	28	0	0	0	6321	17.3178	2.2	28	3	59	0	5	1.61683	0.173232	3.4069
45	NCT00237289	Topiramate Versus Placebo as add-on Treatment in Patients With Bipolar Disorder in the Outpatient Setting	TOPAMAX®	Topiramate	Bipolar Disorder	Nervous System	2014-10-20	10.7014	17196048	https://pubmed.ncbi.nlm.nih.gov/17196048/	Journal of Clinical Psychiatry	2006	2006-11-15	53	0	0	0	6946	19.0301	4.6	55	9	61	2	0	2.89015	0.472934	3.20544
46	NCT00240721	A Randomized, Double-Blind, Multicenter, Placebo-Controlled 12-Week Study Of The Safety And Efficacy Of Two Doses Of Topiramate For The Treatment Of Acute Manic Or Mixed Episodes In Subjects With Bipolar I Disorder With An Optional Open-Label Extension	TOPAMAX®	Topiramate	Bipolar Disorder	Nervous System	2014-10-20	10.7014	16411977	https://pubmed.ncbi.nlm.nih.gov/16411977/	Bipolar Disorders	2006	2006-01-12	151	1	0	1	7253	19.8712	4.5	155	6	55	2	0	7.80022	0.301944	2.76782
47	NCT00250354	The Safety And Efficacy Of Risperidone Versus Placebo In Conduct Disorder In Mild, Moderate And Borderline Mentally Retarded Children Aged 5 To 12 Years	RISPERDAL® CONSTA®	Risperidone	Conduct Disorder, Attention Deficit Hyperactivity Disorder, Attention Deficit and Disruptive Behavior Disorders	Nervous System	2014-10-20	10.7014	12218423	https://pubmed.ncbi.nlm.nih.gov/12218423/	Journal of the American Academy of Child and Adolescent Psychiatry	2002	2002-09-01	267	6	6	0	8482	23.2384	9.5	267	9	158	1	4	11.4896	0.387291	6.7991
48	NCT00266552	The Safety And Efficacy Of Risperidone Versus Placebo In Conduct Disorder and Other Disruptive Behavior Disorders In Mild, Moderate And Borderline Mentally Retarded Children Aged 5 To 12 Years	RISPERDAL® CONSTA®	Risperidone	Conduct Disorder, Attention Deficit Hyperactivity Disorder, Attention Deficit and Disruptive Behavior Disorders	Nervous System	2014-10-20	10.7014	12153826	https://pubmed.ncbi.nlm.nih.gov/12153826/	American Journal of Psychiatry	2002	2002-08-01	360	7	7	0	8513	23.3233	14.7	367	14	144	2	3	15.7353	0.600258	6.17409
49	NCT00269815	Long-term Safety and Effectiveness of OROS (Methylphenidate HCl) in Children With ADHD	CONCERTA®	Methylphenidate HCl	Attention Deficit Hyperactivity Disorder	Nervous System	2014-10-20	10.7014	12649629	https://pubmed.ncbi.nlm.nih.gov/12649629/	Journal of the American Academy of Child and Adolescent Psychiatry	2003	2003-04-01	117	4	4	0	8270	22.6575	9.5	117	6	109	1	1	5.16385	0.264813	4.81076
50	NCT00397033	A Randomized, Double-blind, Placebo-controlled, Parallel-group Study to Evaluate the Efficacy and Safety of Two Dosages of Paliperidone ER in the Treatment of Patients With Schizoaffective Disorder	INVEGA®	Paliperidone	Schizophrenia; Schizoaffective disorder	Nervous System	2014-10-20	10.7014	20492853	https://pubmed.ncbi.nlm.nih.gov/20492853/	Journal of Clinical Psychiatry	2010	2010-05-15	51	14	6	8	5669	15.5315	4.6	54	3	95	0	1	3.4768	0.193156	6.1166
51	NCT00412373	A Randomized, Double-blind, Placebo-controlled, Parallel- Group Study to Evaluate the Efficacy and Safety of Flexible-dose Paliperidone ER in the Treatment of Patients With Schizoaffective Disorder	INVEGA®	Paliperidone	Schizophrenia; Schizoaffective disorder	Nervous System	2014-10-20	10.7014	20814330	https://pubmed.ncbi.nlm.nih.gov/20814330/	Journal of Clinical Psychopharmacology	2010	2010-10-01	44	14	6	8	5530	15.1507	2.8	47	3	77	1	0	3.10217	0.198011	5.08228
52	NCT00540449	A Phase III, Randomized, Double-blind Trial of TMC278 25 mg q.d. Versus Efavirenz 600mg q.d. in Combination With a Fixed Background Regimen Consisting of Tenofovir Disoproxil Fumarate and Emtricitabine in Antiretroviral-naive HIV-1 Infected Subjects	EDURANT®	Rilpivirine	HIV Infections	Anti-Infectives for Systemic Use	2014-10-20	10.7014	21763936	https://pubmed.ncbi.nlm.nih.gov/21763936/	Lancet	2011	2011-07-01	365	18	17	1	5257	14.4027	88.5	369	42	241	2	8	25.6201	2.91611	16.7329
53	NCT00543725	A Phase III, Randomized, Double-blind Trial of TMC278 25mg q.d. Versus Efavirenz 600mg q.d. in Combination With a Background Regimen Containing 2 Nucleoside/Nucleotide Reverse Transcriptase Inhibitors in Antiretroviral-naive HIV-1 Infected Subjects.	EDURANT®	Rilpivirine	HIV Infections	Anti-Infectives for Systemic Use	2014-10-20	10.7014	21763935	https://pubmed.ncbi.nlm.nih.gov/21763935/	Lancet	2011	2011-07-01	328	17	16	1	5257	14.4027	88.5	332	34	229	2	7	23.0512	2.36066	15.8998
54	NCT00638690	A Phase 3, Randomized, Double-Blind, Placebo-Controlled Study of Abiraterone Acetate (CB7630) Plus Prednisone in Patients With Metastatic Castration-Resistant Prostate Cancer Who Have Failed Docetaxel-Based Chemotherapy	ZYTIGA®	Abiraterone acetate	Prostatic Neoplasms	Antineoplastic and Immunomodulating agents	2014-10-20	10.7014	21612468	https://pubmed.ncbi.nlm.nih.gov/21612468/	New England Journal of Medicine	2011	2011-05-26	3750	33	25	8	5293	14.5014	78.5	3953	155	1118	35	14	272.595	10.6886	77.0962
55	NCT00642278	A Randomized, Double-Blind, Placebo-Controlled, Double-Dummy, Parallel Group, Multicenter, Dose-Ranging Study in Subjects With Type 2 Diabetes Mellitus to Evaluate the Efficacy, Safety, and Tolerability of Orally Administered SGLT2 Inhibitor JNJ-28431754 With Sitagliptin as a Reference Arm	INVOKANA®	Canagliflozin	Diabetes Mellitus, Type 2	Alimentary Tract and Metabolism	2014-10-20	10.7014	22492586	https://pubmed.ncbi.nlm.nih.gov/22492586/	Diabetes Care	2012	2012-05-11	383	6	4	2	4942	13.5397	16.6	411	39	197	0	2	30.3551	2.88041	14.5498
56	NCT00866996	A Multi-center Randomized Parallel Group Study Evaluating Treatment Outcomes of Concerta (Extended Release Methylphenidate) and Strattera (Atomoxetine) in Children With Attention-deficit/Hyperactivity Disorder	CONCERTA®	Methylphenidate HCl	Attention Deficit Hyperactivity Disorder	Nervous System	2014-10-20	10.7014	16418159	https://pubmed.ncbi.nlm.nih.gov/16418159/	Advances in Therapy	2005	2005-09-01	75	0	0	0	7386	20.2356	4	75	7	70	0	2	3.70634	0.345925	3.45925
57	NCT00968812	A Randomized, Double-Blind, 3-Arm Parallel-Group, 2-Year (104-Week), Multicenter Study to Evaluate the Efficacy, Safety, and Tolerability of JNJ-28431754 Compared With Glimepiride in the Treatment of Subjects With Type 2 Diabetes Mellitus Not Optimally Controlled on Metformin Monotherapy	INVOKANA®	Canagliflozin	Diabetes Mellitus, Type 2	Alimentary Tract and Metabolism	2014-10-20	10.7014	23850055	https://pubmed.ncbi.nlm.nih.gov/23850055/	Lancet	2013	2013-07-12	620	29	17	12	4515	12.3699	88.5	672	39	439	1	2	54.3256	3.15282	35.4895
58	NCT01064414	A Randomized, Double-Blind, Placebo-Controlled, 3-Arm, Parallel-Group, 26-Week, Multicenter Study With a 26-Week Extension, to Evaluate the Efficacy, Safety and Tolerability of Canagliflozin in the Treatment of Subjects With Type 2 Diabetes Mellitus Who Have Moderate Renal Impairment	INVOKANA®	Canagliflozin	Diabetes Mellitus, Type 2	Alimentary Tract and Metabolism	2014-10-20	10.7014	23464594	https://pubmed.ncbi.nlm.nih.gov/23464594/	Diabetes, Obesity and Metabolism	2013	2013-03-28	446	10	9	1	4621	12.6603	5.7	475	14	304	3	2	37.5189	1.10582	24.0121
59	NCT01081834	A Randomized, Double-Blind, Placebo-Controlled, Parallel-Group, Multicenter Study to Evaluate the Efficacy, Safety, and Tolerability of Canagliflozin as Monotherapy in the Treatment of Subjects With Type 2 Diabetes Mellitus Inadequately Controlled With Diet and Exercise	INVOKANA®	Canagliflozin	Diabetes Mellitus, Type 2	Alimentary Tract and Metabolism	2014-10-20	10.7014	23279307	https://pubmed.ncbi.nlm.nih.gov/23279307/	Diabetes, Obesity and Metabolism	2013	2013-01-24	547	38	28	10	4684	12.8329	5.7	602	30	457	1	3	46.9108	2.33775	35.6117
60	NCT01106625	A Randomized, Double-Blind, Placebo-Controlled, 3-Arm, Parallel-Group, Multicenter Study to Evaluate the Efficacy, Safety, and Tolerability of Canagliflozin in the Treatment of Subjects With Type 2 Diabetes Mellitus With Inadequate Glycemic Control on Metformin and Sulphonylurea Therapy	INVOKANA®	Canagliflozin	Diabetes Mellitus, Type 2	Alimentary Tract and Metabolism	2014-10-20	10.7014	24118688	https://pubmed.ncbi.nlm.nih.gov/24118688/	International journal of clinical practice	2013	2013-10-13	294	38	26	12	4422	12.1151	2.4	314	6	257	1	1	25.9181	0.495251	21.2133
61	NCT01106677	A Randomized, Double-Blind, Placebo and Active-Controlled, 4-Arm, Parallel Group, Multicenter Study to Evaluate the Efficacy, Safety, and Tolerability of Canagliflozin in the Treatment of Subjects With Type 2 Diabetes Mellitus With Inadequate Glycemic Control on Metformin Monotherapy	INVOKANA®	Canagliflozin	Diabetes Mellitus, Type 2	Alimentary Tract and Metabolism	2014-10-20	10.7014	24026211	https://pubmed.ncbi.nlm.nih.gov/24026211/	Diabetologia	2013	2013-09-13	424	44	30	14	4452	12.1973	10.2	459	23	338	2	2	37.6314	1.88567	27.7111
62	NCT01106690	A Randomized, Double-Blind, Placebo-Controlled, 3-Arm, Parallel-Group, Multicenter Study to Evaluate the Efficacy, Safety, and Tolerability of Canagliflozin in the Treatment of Subjects With Type 2 Diabetes Mellitus With Inadequate Glycemic Control on Metformin and Pioglitazone Therapy	INVOKANA®	Canagliflozin	Diabetes Mellitus, Type 2	Alimentary Tract and Metabolism	2014-10-20	10.7014	24528605	https://pubmed.ncbi.nlm.nih.gov/24528605/	Diabetes, Obesity and Metabolism	2014	2014-03-12	230	30	22	8	4272	11.7041	5.7	249	50	200	0	3	21.2746	4.272	17.088
63	NCT01137812	A Randomized, Double-Blind, Active-Controlled, Multicenter Study to Evaluate the Efficacy, Safety, and Tolerability of Canagliflozin Versus Sitagliptin in the Treatment of Subjects With Type 2 Diabetes Mellitus With Inadequate Glycemic Control on Metformin and Sulphonylurea Therapy	INVOKANA®	Canagliflozin	Diabetes Mellitus, Type 2	Alimentary Tract and Metabolism	2014-10-20	10.7014	23564919	https://pubmed.ncbi.nlm.nih.gov/23564919/	Diabetes Care	2013	2013-08-13	423	26	15	11	4483	12.2822	16.6	459	24	319	1	4	37.3712	1.95405	25.9726
64	NCT00269867	A Placebo-Controlled, Double-Blinded, Randomized Clinical Trial of Anti-TNF Chimeric Monoclonal Antibody (cA2) in Patients With Active Rheumatoid Arthritis Despite Methotrexate Treatment	REMICADE®	Infliximab	Arthritis, Rheumatoid	Antineoplastic and immunomodulating agents	2014-11-04	10.6603	11096166	https://pubmed.ncbi.nlm.nih.gov/11096166/	New England Journal of Medicine	2000	2000-11-30	2788	21	16	5	9122	24.9918	78.5	2838	65	275	9	12	113.557	2.60086	11.0036
65	NCT00004941	A Placebo-controlled, Repeated-dose Study of Anti-TNF Chimeric Monoclonal Antibody (cA2) in the Treatment of Patients with Enterocutaneous Fistulae as a Complication of Crohn’s Disease	REMICADE®	Infliximab	Crohn's Disease	Antineoplastic and immunomodulating agents	2014-11-04	10.6603	10228190	https://pubmed.ncbi.nlm.nih.gov/10228190/	New England Journal of Medicine	1999	1999-05-06	2258	4	4	0	9696	26.5644	78.5	2318	96	434	32	3	87.2597	3.61386	16.3377
66	NCT00207662	ACCENT I - A Randomized, Double-blind, Placebo-controlled Trial of Anti-TNFa Chimeric Monoclonal Antibody (Infliximab, Remicade) in the Long-term Treatment of Patients With Moderately to Severely Active Crohn's Disease	REMICADE®	Infliximab	Crohn's Disease	Antineoplastic and immunomodulating agents	2014-11-04	10.6603	12047962	https://pubmed.ncbi.nlm.nih.gov/12047962/	Lancet	2002	2002-05-01	3619	26	14	12	8605	23.5753	88.5	3747	116	1090	34	14	158.937	4.9204	46.2347
67	NCT00207766	ACCENT II - A Randomized, Double-blind, Placebo-controlled Trial of Anti-TNF Chimeric Monoclonal Antibody (Infliximab, Remicade) in the Long Term Treatment of Patients With Fistulizing CROHN'S Disease	REMICADE®	Infliximab	Crohn's Disease	Antineoplastic and immunomodulating agents	2014-11-04	10.6603	14985485	https://pubmed.ncbi.nlm.nih.gov/14985485/	New England Journal of Medicine	2004	2004-02-26	1801	16	5	11	7939	21.7507	78.5	1889	82	546	28	4	86.8478	3.77	25.1027
68	NCT00236028	A Randomized, Double-blind, Trial of Anti-TNFa Chimeric Monoclonal Antibody (Infliximab) in Combination With Methotrexate Compared With Methotrexate Alone for the Treatment of Patients With Early Rheumatoid Arthritis	REMICADE®	Infliximab	Arthritis, Rheumatoid	Antineoplastic and immunomodulating agents	2014-11-04	10.6603	15529377	https://pubmed.ncbi.nlm.nih.gov/15529377/	Arthritis and rheumatism	2004	2004-11-04	978	31	19	12	7687	21.0603	8.955	1002	47	355	11	5	47.5777	2.23169	16.8564
69	NCT00035230	A Randomized, Double-Blind, Multicenter, Placebo-Controlled 12-Week Study of the Safety and Efficacy of Topiramate in Patients With Acute Manic or Mixed Episodes of Bipolar I Disorder With an Optional Open-Label Extension	TOPAMAX®	Topiramate	Bipolar Disorder	Nervous System	2014-11-10	10.6438	16411977	https://pubmed.ncbi.nlm.nih.gov/16411977/	Bipolar Disorders	2006	2006-01-12	151	2	0	2	7253	19.8712	4.5	155	6	55	2	0	7.80022	0.301944	2.76782
70	NCT00037674	A Randomized, Double-Blind, Multicenter, Placebo-Controlled 12-Week Study of the Safety and Efficacy of Two Doses of Topiramate for the Treatment of Acute Manic or Mixed Episodes in Patients With Bipolar I Disorder With an Optional Open-Label Extension	TOPAMAX®	Topiramate	Bipolar Disorder	Nervous System	2014-11-10	10.6438	16411977	https://pubmed.ncbi.nlm.nih.gov/16411977/	Bipolar Disorders	2006	2006-01-12	151	1	0	1	7253	19.8712	4.5	155	6	55	2	0	7.80022	0.301944	2.76782
71	NCT00210912	A Comparison of the Efficacy and Safety of Topiramate Versus Placebo for the Prophylaxis of Chronic Migraine	TOPAMAX®	Topiramate	Migraine disorders	Nervous System	2014-11-10	10.6438	17300356	https://pubmed.ncbi.nlm.nih.gov/17300356/	Headache: The Journal of Head & Face Pain	2007	2007-02-13	411	5	1	4	6856	18.7836	4	429	39	226	13	7	22.8391	2.07628	12.0318
72	NCT00212810	TOPAMAX (Topiramate) Intervention to Prevent Transformation of Episodic Migraine: The Topiramate INTREPID Study	TOPAMAX®	Topiramate	Migraine disorders	Nervous System	2014-11-10	10.6438	20974598	https://pubmed.ncbi.nlm.nih.gov/20974598/	Cephalalgia	2010	2010-05-17	54	4	0	4	5667	15.526	4.6	53	12	74	2	7	3.41362	0.772896	4.76619
73	NCT00216606	A Randomized Double-Blind Placebo Controlled Trial to Investigate the Efficacy and Tolerability of Topiramate in the Prophylaxis of Chronic Migraine	TOPAMAX®	Topiramate	Migraine disorders	Nervous System	2014-11-10	10.6438	17441971	https://pubmed.ncbi.nlm.nih.gov/17441971/	Cephalalgia	2007	2007-07-01	441	0	0	0	6718	18.4055	4.6	464	47	208	17	5	25.2099	2.55359	11.301
74	NCT00231595	A Randomized, Double-Blind, Placebo-Controlled, Parallel Group, Dose-Response Study to Evaluate the Efficacy and Safety of Topiramate in the Prophylaxis of Migraine	TOPAMAX®	Topiramate	Migraine disorders	Nervous System	2014-11-10	10.6438	14982912	https://pubmed.ncbi.nlm.nih.gov/14982912/	JAMA-Journal of the American Medical Association	2004	2004-02-25	569	17	12	5	7940	21.7534	55	580	26	170	5	8	26.6625	1.19521	7.81486
75	NCT00236509	A Randomized, Double-Blind, Placebo-Controlled, Parallel Group, Dose-Response Study to Evaluate the Efficacy and Safety of Topiramate in the Prophylaxis of Migraine	TOPAMAX®	Topiramate	Migraine disorders	Nervous System	2014-11-10	10.6438	15096395	https://pubmed.ncbi.nlm.nih.gov/15096395/	Archives of neurology	2004	2004-04-01	460	15	11	4	7904	21.6548	7.419	466	37	101	5	8	21.5195	1.70863	4.66409
76	NCT00236561	A Randomized, Double-Blind, Parallel-Group, Dose-Response Study to Evaluate the Efficacy and Safety of Two Doses of Topiramate Compared to Placebo and Propranolol in the Prophylaxis of Migraine	TOPAMAX®	Topiramate	Migraine disorders	Nervous System	2014-11-10	10.6438	15316798	https://pubmed.ncbi.nlm.nih.gov/15316798/	Journal of Neurology	2004	2004-08-01	320	12	8	4	7782	21.3205	4.6	326	15	84	5	1	15.2904	0.703547	3.93986
77	NCT00210886	A Multicenter, Double-blind, Randomized Study to Compare the Efficacy and Safety of Levofloxacin 750 mg Once Daily for Five Days Versus Ciprofloxacin Twice Daily for Ten Days in the Treatment of Complicated Urinary Tract Infection and Acute Pyelonephritis.	LEVAQUIN®	Levofloxacin	Urinary Tract Infections, Pyelonephritis	Anti-Infectives for Systemic Use	2015-01-20	10.4493	18242357	https://pubmed.ncbi.nlm.nih.gov/18242357/	Urology	2008	2008-01-01	142	1	0	1	6534	17.9014	2	151	36	136	5	1	8.43511	2.01102	7.59718
78	NCT00253201	Efficacy, Tolerability and Safety of Galantamine in the Treatment of Alzheimer's Disease	Razadyne®	Galantamine	Alzheimer Disease	Nervous System	2015-01-30	10.4219	10881250	https://pubmed.ncbi.nlm.nih.gov/10881250/	Neurology	2000	2000-06-27	787	13	10	3	9278	25.4192	8.5	798	21	206	3	2	31.3936	0.826148	8.10412
79	NCT00253227	Galantamine in the Treatment of Alzheimer's Disease: Flexible Dose Range Trial	Razadyne®	Galantamine	Alzheimer Disease	Nervous System	2015-01-30	10.4219	11606667	https://pubmed.ncbi.nlm.nih.gov/11606667/	Journal of Neurology Neurosurgery and Psychiatry	2001	2001-11-01	241	11	8	3	8786	24.0712	7.5	244	4	163	0	0	10.1366	0.166173	6.77157
80	NCT00304629	Long Term Safety and Efficacy of Galantamine in Alzheimer's Disease (Extension INT-8)	Razadyne®	Galantamine	Alzheimer Disease	Nervous System	2015-01-30	10.4219	15525294	https://pubmed.ncbi.nlm.nih.gov/15525294/	European Journal of Neurology	2004	2004-11-02	71	1	1	0	7689	21.0658	3.9	71	3	78	1	0	3.3704	0.142411	3.70269
81	NCT00216502	Long Term Treatment With Galantamine In Dementia	Razadyne®	Galantamine	Alzheimer Disease	Nervous System	2015-02-10	10.3918	21606568	https://pubmed.ncbi.nlm.nih.gov/21606568/	Journal of Alzheimer's Disease	2011	2011-09-09	28	0	0	0	5187	14.211	3.1	30	6	74	0	2	2.11105	0.422209	5.20725
82	NCT00799409	The ABC Study: A Double-Blind, Randomized, Placebo-Controlled, Crossover Study Evaluating the Academic, Behavioral, and Cognitive Effects of CONCERTA on Older Children With ADHD	CONCERTA®	Methylphenidate HCl	Attention Deficit Hyperactivity Disorder	Nervous System	2015-02-10	10.3918	21488750	https://pubmed.ncbi.nlm.nih.gov/21488750/	Journal of Child and Adolescent Psychopharmacology	2011	2011-04-13	55	2	2	0	5336	14.6192	2.2	57	3	201	0	6	3.89899	0.20521	13.7491
83	NCT00799487	Double-Blind, Randomized, Placebo-Controlled, Crossover Study Evaluating the Academic, Behavioral and Cognitive Effects of CONCERTA on Older Children With ADHD (The ABC Study)	CONCERTA®	Methylphenidate HCl	Attention Deficit Hyperactivity Disorder	Nervous System	2015-02-10	10.3918	21436147	https://pubmed.ncbi.nlm.nih.gov/21436147/	Clinical Pediatrics	2011	2011-03-23	27	2	2	0	5357	14.6767	0.7	27	3	97	0	6	1.83965	0.204405	6.60911
84	NCT01385202	THERMOCOOL® SMARTTOUCH™ Catheter for the Treatment of Symptomatic Paroxysmal Atrial Fibrillation	THERMOCOOL® SMARTTOUCH™ Catheter	Ablation Catheter	Atrial Fibrillation	Cardiovascular Devices	2015-04-27	10.1836	25125294	https://pubmed.ncbi.nlm.nih.gov/25125294/	Journal of the American College of Cardiology	2014	2014-08-01	369	2	1	1	4130	11.3151	22.3	427	566	235	8	3	37.7373	50.0218	20.7688
85	NCT00449644	A Phase II, Placebo-controlled, Double-blind, Randomized Trial to Evaluate the Anti-bacterial Activity, Safety, and Tolerability of TMC207 in Subjects With Newly Diagnosed Sputum Smear-positive Pulmonary Infection With Multi-drug Resistant Mycobacterium Tuberculosis (MDR-TB).	SIRTURO®	Bedaquiline/TMC207	Tuberculosis	Anti-Infectives for Systemic Use	2015-05-15	10.1342	19494215	https://pubmed.ncbi.nlm.nih.gov/19494215/	New England Journal of Medicine	2009	2009-06-04	746	13	7	6	6014	16.4767	78.5	789	33	470	4	10	47.8858	2.00283	28.5251
86	NCT00910871	A Phase II, Open-label Trial With TMC207 as Part of a Multi-drug Resistant Tuberculosis (MDR-TB) Treatment Regimen in Subjects With Sputum Smear-positive Pulmonary Infection With MDR-TB.	SIRTURO®	Bedaquiline/TMC207	Tuberculosis	Anti-Infectives for Systemic Use	2015-05-15	10.1342	26647431	https://pubmed.ncbi.nlm.nih.gov/26647431/	European Respiratory Journal	2015	2015-12-02	278	15	7	8	3642	9.97808	21	303	26	353	0	8	30.3666	2.60571	35.3775
87	NCT00249132	A Canadian multicenter placebo-controlled study of fixed doses of risperidone and haloperidol in the treatment of chronic schizophrenic patients	RISPERDAL®	Risperidone	Schizophrenia	Nervous System	2015-07-16	9.96438	7683702	https://pubmed.ncbi.nlm.nih.gov/7683702/	Journal of Clinical Psychopharmacology	1993	1993-02-01	897	19	11	8	11981	32.8247	2.8	899	18	75	3	4	27.3879	0.548368	2.28487
88	NCT00265096	A Multicenter, Randomized, Double-blind, Placebo controlled Trial of Golimumab, a Fully Human Anti-TNFa Monoclonal Antibody, Administered Subcutaneously in Subjects with Active Psoriatic Arthritis	SIMPONI®	Golimumab	Arthritis, Psoriatic	Antineoplastic and Immunomodulating Agents	2015-07-28	9.93151	24748630	https://pubmed.ncbi.nlm.nih.gov/24748630/	Annals of the Rheumatic Diseases	2014	2014-04-19	104	15	8	7	4234	11.6	20.6	123	22	181	2	0	10.6034	1.89655	15.6034
89	NCT01009086	A Study of the Safety and Effectiveness of Ustekinumab in Patients With Psoriatic Arthritis	STELARA	Ustekinumab	Psoriasis	Antineoplastic and Immunomodulating Agents	2015-07-28	9.93151	23769296	https://pubmed.ncbi.nlm.nih.gov/23769296/	Lancet	2013	2013-06-13	671	20	12	8	4544	12.4493	88.5	728	76	459	12	5	58.4771	6.10475	36.8695
90	NCT01077362	A Study of the Safety and Efficacy of Ustekinumab in Patients With Psoriatic Arthritis With and Without Prior Exposure to Anti-TNF Agents	STELARA	Ustekinumab	Psoriasis	Antineoplastic and Immunomodulating Agents	2015-07-28	9.93151	24482301	https://pubmed.ncbi.nlm.nih.gov/24482301/	Annals of the Rheumatic Diseases	2014	2014-01-30	546	19	11	8	4313	11.8164	20.6	603	49	403	12	3	51.0306	4.14677	34.105
91	NCT00253162	The Efficacy And Safety Of Flexible Dose Ranges Of Risperidone Versus Placebo Or Haloperidol In The Treatment Of Manic Episodes Associated With Bipolar I Disorder.	RISPERDAL®	Risperidone	Bipolar Disorder	Nervous System	2015-08-10	9.89589	15572276	https://pubmed.ncbi.nlm.nih.gov/15572276/	European Neuropsychopharmacology	2005	2005-01-01	127	6	1	5	7629	20.9014	6.7	130	9	62	3	0	6.21969	0.430594	2.96631
92	NCT00378092	A Prospective Study of the Clinical Outcome Following Treatment Discontinuation After Remission in First-Episode Schizophrenia	RISPERDAL®	Risperidone	schizophrenia	Nervous System	2015-09-16	9.79452	22579160	https://pubmed.ncbi.nlm.nih.gov/22579160/	Journal of Clinical Psychiatry	2012	2012-04-15	52	1	1	0	4968	13.611	4.6	66	4	94	1	0	4.84903	0.293881	6.9062
93	NCT00074477	A Randomized, Double-Blind, Placebo-Controlled Study to Evaluate the Efficacy and Safety of 50 and 100 Mg-eq of Paliperidone Palmitate in Patients With Schizophrenia	INVEGA® SUSTENNA®	Paliperidone palmitate	Schizophrenia	Nervous System	2015-10-20	9.70137	19941696	https://pubmed.ncbi.nlm.nih.gov/19941696/	International Journal of Neuropsychopharmacology	2009	2009-11-27	151	19	10	9	5838	15.9945	3.7	155	6	143	1	0	9.69082	0.375128	8.94056
94	NCT00077714	A Randomized, Double-blind, Placebo- and Active-controlled, Parallel-group, Dose-response Study to Evaluate the Efficacy and Safety of 2 Fixed Dosages of Paliperidone Extended Release Tablets and Olanzapine, With Open-label Extension, in the Treatment of Patients With Schizophrenia	INVEGA®	Paliperidone	Schizophrenia	Nervous System	2015-10-20	9.70137	17601495	https://pubmed.ncbi.nlm.nih.gov/17601495/	Biological Psychiatry	2007	2007-06-28	189	21	12	9	6721	18.4137	9	211	10	88	2	0	11.4589	0.543074	4.77905
95	NCT00083668	A Randomized, Double-blind, Placebo- and Active-controlled, Parallel-group, Dose-response Study to Evaluate the Efficacy and Safety of 3 Fixed Dosages of Paliperidone Extended Release (ER) Tablets and Olanzapine, With Open-label Extension, in the Treatment of Patients With Schizophrenia	INVEGA®	Paliperidone	Schizophrenia	Nervous System	2015-10-20	9.70137	17466492	https://pubmed.ncbi.nlm.nih.gov/17466492/	Schizophrenia Research	2007	2007-04-26	222	22	11	11	6784	18.5863	3.5	228	15	108	2	3	12.2671	0.807046	5.81073
96	NCT00091910	A Randomized, Double-Blind, Placebo-Controlled Study to Determine the Efficacy and Safety of Epoetin Alfa in Critically Ill Subjects	PROCRIT	Epoetin alfa	anemia / critical illness	Blood and Blood-Forming Organs	2015-10-20	9.70137	17804841	https://pubmed.ncbi.nlm.nih.gov/17804841/	New England Journal of Medicine	2007	2007-09-06	429	0	0	0	6651	18.2219	78.5	437	35	208	6	2	23.9821	1.92076	11.4148
97	NCT00211133	A Double-blind, Randomized, Placebo-controlled Study to Evaluate the Impact of Maintaining Hemoglobin Using Eprex (Epoetin Alfa) in Metastatic Breast Carcinoma Subjects Receiving Chemotherapy	PROCRIT	Epoetin alfa	anemia / Breast Neoplasms	Blood and Blood-Forming Organs	2015-10-20	9.70137	16087945	https://pubmed.ncbi.nlm.nih.gov/16087945/	Journal of Clinical Oncology	2005	2005-08-08	571	1	0	1	7410	20.3014	41.9	580	22	128	8	1	28.5695	1.08367	6.30499
98	NCT00270101	A Placebo-Controlled Study on the Effect of r-huEPO in Patients With Multiple Myeloma Followed by an Open-Label Extension	PROCRIT	Epoetin alfa	anemia / multiple myeloma	Blood and Blood-Forming Organs	2015-10-20	9.70137	11328297	https://pubmed.ncbi.nlm.nih.gov/11328297/	British Journal of Haematology	2001	2001-04-01	151	1	0	1	9000	24.6575	3.8	152	12	23	3	3	6.16444	0.486667	0.932778
99	NCT00270127	Double-Blind, Placebo-Controlled Study to Assess the Effect of Early Intervention and/or Treatment With Epoetin Alfa on Anemia in Cancer Patients Receiving Non-Platinum-Containing Chemotherapy	PROCRIT	Epoetin alfa	anemia / Neoplasms	Blood and Blood-Forming Organs	2015-10-20	9.70137	11387359	https://pubmed.ncbi.nlm.nih.gov/11387359/	Journal of Clinical Oncology	2001	2001-06-01	795	1	0	1	8939	24.4904	41.9	806	23	113	5	2	32.9108	0.939143	4.61405
100	NCT00270283	A Double-Blind, Placebo-Controlled Study With Open-Label Follow-up to Determine the Safety and Efficacy of Subcutaneous Doses of r-HuEPO in AIDS Patients With Anemia Induced by Their Disease and AZT Therapy	PROCRIT	Epoetin alfa	anemia / AIDS	Blood and Blood-Forming Organs	2015-10-20	9.70137	1416576	https://pubmed.ncbi.nlm.nih.gov/1416576/	Annals of Internal Medicine	1992	1992-11-01	178	0	0	0	12073	33.0767	15.2	179	0	28	0	0	5.41166	0	0.846517
101	NCT00309686	A Randomized, Double-Blind, Placebo-Controlled, Parallel-Group, Multicenter Study to Evaluate the Efficacy and Safety of Flexibly-Dosed Extended-Release Paliperidone as Adjunctive Therapy to Mood Stabilizers in the Treatment of Acute Manic and Mixed Episodes Associated With Bipolar I Disorder	INVEGA®	Paliperidone	Bipolar Disorder	Nervous System	2015-10-20	9.70137	20947174	https://pubmed.ncbi.nlm.nih.gov/20947174/	Journal of Affective Disorders	2010	2010-10-13	52	5	3	2	5518	15.1178	4.9	54	3	79	1	0	3.57195	0.198441	5.22563
102	NCT00309699	A Randomized, Double-Blind, Active- and Placebo-Controlled, Parallel-Group, Multicenter Study to Evaluate the Efficacy and Safety of Flexibly-Dosed, Extended-Release Paliperidone Compared With Flexibly-Dosed Quetiapine and Placebo in the Treatment of Acute Manic and Mixed Episodes Associated With Bipolar I Disorder	INVEGA®	Paliperidone	Bipolar Disorder	Nervous System	2015-10-20	9.70137	20565430	https://pubmed.ncbi.nlm.nih.gov/20565430/	Bipolar Disorders	2010	2010-05-10	72	5	4	1	5674	15.5452	4.5	77	9	104	2	0	4.9533	0.578957	6.69017
103	NCT00752427	24 week extension of NCT00085748: A Randomized, 6-Week Double-Blind, Placebo-Controlled Study With an Optional 24-Week Open-Label Extension to Evaluate the Safety and Tolerability of Flexible Doses of Paliperidone Extended Release in the Treatment of Geriatric Patients With Schizophrenia	INVEGA®	Paliperidone	Schizophrenia	Nervous System	2015-10-20	9.70137	18165460	https://pubmed.ncbi.nlm.nih.gov/18165460/	American Journal of Geriatric Psychiatry	2008	2008-01-01	72	5	1	4	6534	17.9014	3.8	73	3	94	0	0	4.0779	0.167585	5.25099
104	NCT00078039	Trial Evaluating Three Fixed Dosages of Paliperidone Extended-Release (ER) Tablets and Olanzapine in the Treatment of Patients With Schizophrenia	INVEGA®	Paliperidone	Schizophrenia	Nervous System	2015-10-27	9.68219	17092691	https://pubmed.ncbi.nlm.nih.gov/17092691/	Schizophrenia Research	2006	2006-11-07	256	18	10	8	6954	19.0521	3.5	264	7	121	2	0	13.8568	0.367414	6.35102
105	NCT00085748	A Randomized, 6-Week Double-Blind, Placebo-Controlled Study With an Optional 24-Week Open-Label Extension to Evaluate the Safety and Tolerability of Flexible Doses of Paliperidone Extended Release in the Treatment of Geriatric Patients With Schizophrenia	INVEGA®	Paliperidone	Schizophrenia	Nervous System	2016-01-22	9.44384	18165460	https://pubmed.ncbi.nlm.nih.gov/18165460/	American Journal of Geriatric Psychiatry	2008	2008-01-01	72	14	7	7	6534	17.9014	3.8	73	3	94	0	0	4.0779	0.167585	5.25099
106	NCT00937040	A Placebo Controlled Double-Blind, Parallel Group, Individualizing Dosing Study Optimizing Treatment of Adults With Attention Deficit Hyperactivity Disorder to an Effective Response With OROS Methylphenidate	CONCERTA®	Methylphenidate HCl	Attention Deficit Hyperactivity Disorder	Nervous System	2016-03-09	9.31507	27487193	https://pubmed.ncbi.nlm.nih.gov/27487193/	Journal of Clinical Psychiatry	2016	2016-08-02	29	0	0	0	3398	9.30959	4.6	31	12	128	0	4	3.3299	1.28899	13.7493
107	NCT00034762	Efficacy And Safety Of A Flexible Dose Of Risperidone Versus Placebo In The Treatment Of Psychosis Of Alzheimer's Disease.	RISPERDAL®	Risperidone	Alzheimer Disease	Nervous System	2016-03-31	9.25479	16505133	https://pubmed.ncbi.nlm.nih.gov/16505133/	American Journal of Geriatric Psychiatry	2006	2006-03-01	75	4	2	2	7205	19.7397	3.8	79	3	101	0	1	4.00208	0.151978	5.11659
108	NCT00088075	A Randomized, Double-Blind, Placebo-Controlled Clinical Study of the Efficacy and Safety of Risperidone for the Treatment of Schizophrenia in Adolescents	RISPERDAL®	Risperidone	Schizophrenia	Nervous System	2016-03-31	9.25479	20035579	https://pubmed.ncbi.nlm.nih.gov/20035579/	Journal of Child and Adolescent Psychopharmacology	2009	2009-12-01	100	5	0	5	5834	15.9836	2.2	101	3	76	0	1	6.31899	0.187693	4.75489
109	NCT00105326	A Double-blind, Placebo-controlled, Randomized Study Evaluating the Effect of Paliperidone ER Compared With Placebo on Sleep Architecture in Subjects With Schizophrenia	INVEGA®	Paliperidone ER	Schizophrenia	Nervous System	2016-03-31	9.25479	17690599	https://pubmed.ncbi.nlm.nih.gov/17690599/	International Clinical Psychopharmacology	2007	2007-09-01	59	1	0	1	6656	18.2356	2.5	64	3	65	0	1	3.50962	0.164513	3.56445
110	NCT00249145	Risperidone in the Treatment of Behavioral Disturbances in Demented Patients: an International, Multicenter, Placebo-controlled, Double-blind, Parallel-group Trial Using Haloperidol as Internal Reference	RISPERDAL®	Risperidone	Dementia	Nervous System	2016-03-31	9.25479	10496251	https://pubmed.ncbi.nlm.nih.gov/10496251/	Neurology	1999	1999-09-01	485	8	6	2	9578	26.2411	8.5	492	15	128	2	1	18.7492	0.571622	4.87785
111	NCT00249158	Risperidone in the Treatment of Behavioural and Psychological Signs and Symptoms in Dementia (BPSSD): a Multicentre, Double-blind, Placebo-controlled Parallel-group Trial	RISPERDAL®	Risperidone	Dementia	Nervous System	2016-03-31	9.25479	12633121	https://pubmed.ncbi.nlm.nih.gov/12633121/	Journal of Clinical Psychiatry	2003	2003-02-15	370	8	6	2	8315	22.7808	4.6	383	12	171	2	4	16.8124	0.526759	7.50631
112	NCT00249236	The Efficacy And Safety Of Flexible Dosage Ranges Of Risperidone Versus Placebo In The Treatment Of Manic Or Mixed Episodes Associated With Bipolar I Disorder	RISPERDAL®	Risperidone	Bipolar Disorder	Nervous System	2016-03-31	9.25479	16086617	https://pubmed.ncbi.nlm.nih.gov/16086617/	Journal of Clinical Psychiatry	2005	2005-08-15	40	2	0	2	7403	20.2822	4.6	40	3	12	1	0	1.97217	0.147913	0.591652
113	NCT00250367	The Safety And Efficacy Of Risperdal (Risperidone) Versus Placebo As Add-On Therapy To Mood Stabilizers In The Treatment Of The Manic Phase Of Bipolar Disorder	RISPERDAL®	Risperidone	Bipolar Disorder	Nervous System	2016-03-31	9.25479	12562742	https://pubmed.ncbi.nlm.nih.gov/12562742/	British Journal of Psychiatry	2003	2003-02-01	217	2	1	1	8329	22.8192	7.6	218	12	67	4	0	9.55337	0.525873	2.93613
114	NCT00253123	A Randomized, Double-Blind, Placebo-Controlled Study of Risperidone for Treatment of Behavioral Disturbances in Subjects With Dementia	RISPERDAL®	Risperidone	Dementia	Nervous System	2016-03-31	9.25479	10084637	https://pubmed.ncbi.nlm.nih.gov/10084637/	Journal of Clinical Psychiatry	1999	1999-02-15	636	9	8	1	9776	26.7836	4.6	643	16	137	1	2	24.0073	0.597381	5.11508
115	NCT00253136	Risperidone Depot (Microspheres) vs. Placebo in the Treatment of Subjects With Schizophrenia	RISPERDAL®	Risperidone	Schizophrenia	Nervous System	2016-03-31	9.25479	12777271	https://pubmed.ncbi.nlm.nih.gov/12777271/	American Journal of Psychiatry	2003	2003-06-01	421	7	2	5	8209	22.4904	14.7	430	21	143	4	4	19.1193	0.933731	6.35827
116	NCT00253149	The Safety And Efficacy Of Risperdal (Risperidone) Versus Placebo Versus Haloperidol As Add-On Therapy To Mood Stabilizers In The Treatment Of The Manic Phase Of Bipolar Disorder	RISPERDAL®	Risperidone	Bipolar Disorder	Nervous System	2016-03-31	9.25479	12091192	https://pubmed.ncbi.nlm.nih.gov/12091192/	American Journal of Psychiatry	2002	2002-07-01	337	3	0	3	8544	23.4082	14.7	342	20	94	6	0	14.6103	0.854401	4.01568
117	NCT00257075	The Efficacy And Safety Of Flexible Dosage Ranges Of Risperidone Versus Placebo In The Treatment Of Manic Episodes Associated With Bipolar I Disorder.	RISPERDAL®	Risperidone	Bipolar Disorder	Nervous System	2016-03-31	9.25479	15169694	https://pubmed.ncbi.nlm.nih.gov/15169694/	American Journal of Psychiatry	2004	2004-06-01	211	6	3	3	7843	21.4877	14.7	213	16	72	3	1	9.91266	0.744613	3.35076
118	NCT00261508	Efficacy And Safety Of Risperidone In The Treatment Of Children With Autistic Disorder And Other Pervasive Developmental Disorders: A Canadian, Multicenter, Double-Blind, Placebo-Controlled Study	RISPERDAL®	Risperidone	Autistic Disorder	Nervous System	2016-03-31	9.25479	15492353	https://pubmed.ncbi.nlm.nih.gov/15492353/	Pediatrics	2004	2004-11-01	423	1	1	0	7690	21.0685	6.4	443	25	321	2	5	21.0267	1.18661	15.236
119	NCT00490971	A Randomized, Double-Blind, Active- and Placebo-controlled, Parallel-group, Multicenter Study to Evaluate the Efficacy and Safety of Extended-Release Paliperidone as Maintenance Treatment After an Acute Manic or Mixed Episode Associated With Bipolar I Disorder	INVEGA®	Paliperidone	Bipolar Disorder	Nervous System	2016-03-31	9.25479	22377512	https://pubmed.ncbi.nlm.nih.gov/22377512/	Journal of Affective Disorders	2012	2012-02-27	53	4	1	3	5016	13.7425	4.9	56	10	114	3	0	4.07496	0.727671	8.29545
120	NCT00524043	A Randomized, Double-Blind, Placebo- and Active-Controlled, Parallel-Group Study to Evaluate the Efficacy and Safety of a Fixed Dosage of 1.5 mg/Day of Paliperidone Extended Release (ER) in the Treatment of Subjects With Schizophrenia	INVEGA®	Paliperidone	Schizophrenia	Nervous System	2016-03-31	9.25479	27738355	https://pubmed.ncbi.nlm.nih.gov/27738355/	Psychopharmacology Bulletin	2011	2011-05-01	13	6	0	6	5318	14.5699	0.5	14	1	24	0	0	0.960888	0.0686348	1.64724
121	NCT01193153	A Randomized, Double-Blind, Placebo-Controlled, Parellel-Group Study of Paliperidone Palmitate Evaluating Time to Relapse in Subjects With Schizoaffective Disorder	INVEGA® SUSTENNA®	Paliperidone palmitate	Schizoaffective	Nervous System	2016-03-31	9.25479	25562685	https://pubmed.ncbi.nlm.nih.gov/25562685/	Journal of Clinical Psychiatry	2014	2014-12-05	54	9	2	7	4004	10.9699	4.6	58	8	194	1	1	5.28721	0.729271	17.6848
122	NCT01529515	A Randomized, Multicenter, Double-Blind, Relapse Prevention Study of Paliperidone Palmitate 3 Month Formulation for the Treatment of Subjects With Schizophrenia	INVEGA® SUSTENNA®	Paliperidone palmitate	Schizophrenia	Nervous System	2016-03-31	9.25479	25820612	https://pubmed.ncbi.nlm.nih.gov/25820612/	JAMA Psychiatry	2015	2015-08-01	180	19	12	7	3765	10.3151	17.1	196	97	265	1	5	19.0013	9.40372	25.6906
123	NCT01662310	Paliperidone Extended Release Tablets for the Prevention of Relapse in Subjects With Schizophrenia: A Randomized, Double-Blind, Placebo-Controlled, Parallel-Group Study	INVEGA®	Paliperidone	Schizophrenia	Nervous System	2016-03-31	9.25479	24576532	https://pubmed.ncbi.nlm.nih.gov/24576532/	Progress in Neuro-Psychopharmacology & Biological Psychiatry	2014	2014-02-24	28	4	0	4	4288	11.7479	3.9	31	4	177	1	0	2.63876	0.340485	15.0665
124	NCT01876966	A Phase I, Partially Randomized, Open Label, Two-way, Two Period Cross-over Study to Investigate the Pharmacokinetic Interaction Between Etravirine or Darunavir/Rtv and Artemether/Lumefantrine at Steady-state in Healthy HIV-negative Subjects	INTELENCE®	Etravirine	HIV Infections	Anti-Infectives for Systemic Use	2016-04-29	9.17534	23441978	https://pubmed.ncbi.nlm.nih.gov/23441978/	HIV Medicine	2013	2013-02-26	15	0	0	0	4651	12.7425	3.2	16	3	40	1	0	1.25564	0.235433	3.13911
125	NCT00236574	A Randomized Double Blind Placebo-Controlled Trial to Evaluate the Efficacy and Safety of Galantamine in Patients With Mild Cognitive Impairment (MCI) Clinically at Risk for Development of Clinically Probable Alzheimer's Disease.	Razadyne®	Galantamine	Alzheimer Disease	Nervous System	2016-06-08	9.06575	17620494	https://pubmed.ncbi.nlm.nih.gov/17620494/	Archives of neurology	2007	2007-07-01	71	6	0	6	6718	18.4055	7.419	72	3	141	0	0	3.91188	0.162995	7.66076
126	NCT00253188	Efficacy, Tolerability and Safety of Galantamine in the Treatment of Alzheimer's Disease	Razadyne®	Galantamine	Alzheimer Disease	Nervous System	2016-06-08	9.06575	11110737	https://pubmed.ncbi.nlm.nih.gov/11110737/	British Medical Journal	2000	2000-12-09	493	14	11	3	9113	24.9671	42.7	500	9	263	1	0	20.0263	0.360474	10.5339
127	NCT00253214	Placebo-Controlled Evaluation of Galantamine in the Treatment of Alzheimer's Disease: Safety and Efficacy of a Controlled-Release Formulation	Razadyne®	Galantamine	Alzheimer Disease	Nervous System	2016-06-08	9.06575	15990426	https://pubmed.ncbi.nlm.nih.gov/15990426/	Dementia and Geriatric Cognitive Disorders	2005	2005-08-19	111	7	6	1	7399	20.2712	1.9	114	14	107	1	1	5.62373	0.690634	5.27842
128	NCT00261573	The Safety and Efficacy of Galantamine in the Treatment of Vascular and Mixed Dementia	Razadyne®	Galantamine	Alzheimer Disease	Nervous System	2016-06-08	9.06575	11965273	https://pubmed.ncbi.nlm.nih.gov/11965273/	Lancet	2002	2002-04-01	562	6	6	0	8635	23.6575	88.5	574	18	248	3	2	24.2629	0.760857	10.4829
129	NCT00269854	A Placebo-Controlled, Dose-Ranging Study Followed by a Placebo-Controlled, Repeated-Dose Extension of Anti-TNF Chimeric Monoclonal Antibody (cA2) in the Treatment of Patients With Active Crohn's Disease	REMICADE®	Infliximab	Crohn's Disease	Antineoplastic and Immunomodulating Agents	2016-06-15	9.04658	9321530	https://pubmed.ncbi.nlm.nih.gov/9321530/	New England Journal of Medicine	1997	1997-10-09	2901	3	3	0	10270	28.137	78.5	2954	80	516	23	7	104.986	2.84323	18.3389
130	NCT01190839	Prospective, Multicenter, Randomized, Double-Blind, Placebo-Controlled Trial Comparing REMICADE (Infliximab) and Placebo in the Prevention of Recurrence in Crohn's Disease Patients Undergoing Surgical Resection Who Are at Increased Risk of Recurrence	REMICADE®	Infliximab	Crohn's Disease	Antineoplastic and Immunomodulating Agents	2016-06-15	9.04658	26946343	https://pubmed.ncbi.nlm.nih.gov/26946343/	Gastroenterology	2016	2016-03-03	251	1	0	1	3550	9.72603	25.1	277	76	304	9	2	28.4803	7.81408	31.2563
131	NCT00973479	A Multicenter, Randomized, Double-blind, Placebo-controlled Trial of Golimumab, an Anti-TNFalpha Monoclonal Antibody, Administered Intravenously, in Patients With Active Rheumatoid Arthritis Despite Methotrexate Therapy	SIMPONI®	Golimumab	Arthritis, Rheumatoid	Antineoplastic and Immunomodulating Agents	2016-06-23	9.02466	24001888	https://pubmed.ncbi.nlm.nih.gov/24001888/	Annals of the Rheumatic Diseases	2013	2013-09-03	30	15	7	8	4462	12.2247	20.6	33	7	85	0	4	2.69946	0.572613	6.95316
132	NCT00071097	A Phase II Randomized, Controlled, Partially Blinded Trial to Investigate Dose Response of TMC114/RTV in 3-class-experienced HIV-1 Infected Patients, Followed by an Open-label Period on the Recommended Dose of TMC114/RTV.	PREZISTA	Darunavir	HIV Infections	Anti-Infectives for Systemic Use	2016-07-27	8.93151	17413685	https://pubmed.ncbi.nlm.nih.gov/17413685/	AIDS	2007	2007-03-30	101	9	9	0	6811	18.6603	3.1	102	9	31	1	1	5.46616	0.482308	1.66128
133	NCT00258557	Phase III Randomized, Controlled, Open-label Trial to Investigate the Antiviral Activity, Tolerability and Safety of TMC114/r in Treatment- Naive HIV-1 Infected Patients.	PREZISTA	Darunavir	HIV Infections	Anti-Infectives for Systemic Use	2016-07-27	8.93151	18614861	https://pubmed.ncbi.nlm.nih.gov/18614861/	AIDS	2008	2008-07-31	159	8	8	0	6322	17.3205	3.1	334	24	133	9	2	19.2835	1.38564	7.67874
134	NCT00650832	A Phase II Randomized, Controlled, Partially Blinded Trial to Investigate Dose-response of TMC114/RTV in 3-class-experienced HIV-1 Infected Subjects, Followed by an Open-label Period on the Recommended Dose of TMC114/RTV.	PREZISTA	Darunavir	HIV Infections	Anti-Infectives for Systemic Use	2016-07-27	8.93151	17301557	https://pubmed.ncbi.nlm.nih.gov/17301557/	AIDS	2007	2007-02-19	158	9	9	0	6850	18.7671	3.1	159	6	49	1	1	8.47226	0.319708	2.61095
135	NCT00679627	A Randomized, Double-Blind, Placebo-controlled Trial of Long-term (2-year) Treatment of Galantamine in Mild to Moderately-Severe Alzheimer's Disease	Razadyne®	Galantamine	Alzheimer Disease	Nervous System	2016-08-03	8.91233	24591834	https://pubmed.ncbi.nlm.nih.gov/24591834/	Neuropsychiatric Disease and Treatment	2014	2014-02-01	76	2	1	1	4311	11.811	2.9	82	11	156	0	1	6.9427	0.931338	13.2081
136	NCT00207701	A Randomized, Double-blind Trial of the Efficacy of REMICADE (Infliximab) Compared With Placebo in Subjects With Ankylosing Spondylitis Receiving Standard Anti-inflammatory Drug Therapy	REMICADE®	Infliximab	Spondylitis, Ankylosing	Antineoplastic and Immunomodulating Agents	2016-09-08	8.8137	15692973	https://pubmed.ncbi.nlm.nih.gov/15692973/	Arthritis and rheumatism	2005	2005-02-03	721	14	12	2	7596	20.811	8.955	752	43	276	12	5	36.1348	2.06622	13.2622
137	NCT00326391	A Placebo-Controlled, Double-Blind, Parallel-Group, Dose-Titration Study to Evaluate the Efficacy and Safety of CONCERTA (Methylphenidate HCl) Extended-release Tablets in Adults With Attention Deficit Hyperactivity Disorder at Doses of 36 mg, 54 mg, 72 mg, 90 mg, or 108 mg Per Day.	CONCERTA®	Methylphenidate HCl	Attention Deficit Hyperactivity Disorder	Nervous System	2016-09-08	8.8137	19440077	https://pubmed.ncbi.nlm.nih.gov/19440077/	Journal of Clinical Psychopharmacology	2009	2009-06-01	106	0	0	0	6017	16.4849	2.8	107	15	97	0	5	6.49078	0.909922	5.88416
138	NCT01323192	A Double-blind, Placebo-controlled, Parallel-Group Study to Evaluate the Efficacy and Safety of JNS001 in Adults With Attention-Deficit/Hyperactivity Disorder at Doses of 18 mg, 36 mg, 54 mg, or 72 mg Per Day	CONCERTA®	Methylphenidate HCl	Attention Deficit Hyperactivity Disorder	Nervous System	2016-09-08	8.8137	24456065	https://pubmed.ncbi.nlm.nih.gov/24456065/	World Journal of Biological Psychiatry	2014	2014-01-23	14	0	0	0	4320	11.8356	3.8	18	4	66	0	2	1.52083	0.337963	5.57639
139	NCT00113815	A Randomized, Double-Blind, Placebo-Controlled, Fixed Dose-Ranging Study to Assess the Safety, Tolerability, and Efficacy of Topiramate Oral Liquid and Sprinkle Formulations as an Adjunct to Concurrent Anticonvulsant Therapy for Infants (1-24 Months of Age) With Refractory Partial-Onset Seizures	TOPAMAX®	Topiramate	Partial Seizure Disorder	Nervous System	2016-10-12	8.72055	20089937	https://pubmed.ncbi.nlm.nih.gov/20089937/	Neurology	2010	2010-01-20	34	2	2	0	5784	15.8466	8.5	35	3	47	0	3	2.20868	0.189315	2.96594
140	NCT00246233	A Double-blind, Placebo-controlled, Randomized Trial to Evaluate the Safety, Tolerability and Efficacy of CONCERTA® (Methylphenidate Hydrochloride) Augmentation of SSRI/SNRI Monotherapy in Adult Patients With Major Depressive Disorder.	CONCERTA®	Methylphenidate HCl	Depressive Disorder, Major	Nervous System	2016-10-12	8.72055	18312042	https://pubmed.ncbi.nlm.nih.gov/18312042/	Journal of Clinical Psychiatry	2008	2008-01-15	94	0	0	0	6520	17.863	4.6	101	9	74	2	1	5.65414	0.503834	4.14264
141	NCT00887198	A Phase 3, Randomized, Double-blind, Placebo-Controlled Study of Abiraterone Acetate (CB7630) Plus Prednisone in Asymptomatic or Mildly Symptomatic Patients With Metastatic Castration-Resistant Prostate Cancer	ZYTIGA®	Abiraterone acetate	Prostatic Neoplasms	Antineoplastic and Immunomodulating Agents	2016-10-31	8.66849	23228172	https://pubmed.ncbi.nlm.nih.gov/23228172/	New England Journal of Medicine	2012	2012-12-10	2327	30	18	12	4729	12.9562	78.5	2620	305	1198	19	11	202.22	23.5409	92.4656
142	NCT00246246	A Randomized, Open-label Trial of RISPERDAL® CONSTA™ Versus Oral Antipsychotic Care in Subjects With Bipolar Disorder	RISPERDAL® CONSTA®	Risperidone	Bipolar Disorder	Nervous System	2016-11-02	8.66301	17688463	https://pubmed.ncbi.nlm.nih.gov/17688463/	Acta Psychiatrica Scandinavica	2007	2007-07-07	34	0	0	0	6712	18.389	5	34
143	NCT00771667	A Phase 2b, Multicenter, Randomized, Double-blind, Placebo-controlled, Parallel Group Study to Evaluate the Efficacy and Safety of Ustekinumab Therapy in Subjects With Moderately to Severely Active Crohn's Disease Previously Treated With TNF Antagonist Therapy	STELARA	Ustekinumab	Crohn's Disease	Antineoplastic and Immunomodulating Agents	2016-11-14	8.63014	23075178	https://pubmed.ncbi.nlm.nih.gov/23075178/	New England Journal of Medicine	2012	2012-10-18	942	15	12	3	4782	13.1014	78.5	1015	125	522	14	3	77.4728	9.54099	39.8432
144	NCT01369329	A Phase 3, Randomized, Double-blind, Placebo-controlled, Parallel-group, Multicenter Study to Evaluate the Safety and Efficacy of Ustekinumab Induction Therapy in Subjects With Moderately to Severely Active Crohn's Disease Who Have Failed or Are Intolerant to TNF Antagonist Therapy (UNITI-1)	STELARA	Ustekinumab	Crohn's Disease	Antineoplastic and Immunomodulating Agents	2016-11-15	8.6274	27959607	https://pubmed.ncbi.nlm.nih.gov/27959607/	New England Journal of Medicine	2016	2016-11-17	1404	45	21	24	3291	9.01644	78.5	1582	318	1208	19	7	175.457	35.2689	133.978
145	NCT01369342	A Phase 3, Randomized, Double-blind, Placebo-controlled, Parallel-group, Multicenter Study to Evaluate the Safety and Efficacy of Ustekinumab Induction Therapy in Subjects With Moderately to Severely Active Crohn's Disease (UNITI-2)	STELARA	Ustekinumab	Crohn's Disease	Antineoplastic and Immunomodulating Agents	2016-11-15	8.6274	27959607	https://pubmed.ncbi.nlm.nih.gov/27959607/	New England Journal of Medicine	2016	2016-11-17	1404	50	24	26	3291	9.01644	78.5	1582	318	1208	19	7	175.457	35.2689	133.978
146	NCT00488631	A Phase 3 Multicenter, Randomized, Placebo-controlled, Double-blind Study to Evaluate the Safety and Efficacy of Golimumab Maintenance Therapy, Administered Subcutaneously, in Subjects With Moderately to Severely Active Ulcerative Colitis	SIMPONI®	Golimumab	Colitis, Ulcerative	Antineoplastic and Immunomodulating Agents	2017-01-04	8.49041	23770005	https://pubmed.ncbi.nlm.nih.gov/23770005/	Gastroenterology	2013	2013-06-14	576	28	9	19	4543	12.4466	25.1	632	43	517	14	6	50.777	3.45477	41.5375
147	NCT00210626	A Randomized, Double-Blind, Placebo-Controlled Study to Assess the Effect of Recombinant Human Erythropoietin (Epoetin Alfa (PROCRIT®)) on Functional Outcomes in Anemic, Critically Ill, Trauma Subjects	PROCRIT	Epoetin alfa	Anemia	Blood and Blood-Forming Organs	2017-01-12	8.46849	22177550	https://pubmed.ncbi.nlm.nih.gov/22177550/	American Journal of Surgery	2011	2011-12-15	18	0	0	0	5090	13.9452	2.7	19	3	74	0	1	1.36248	0.215128	5.30648
148	NCT01369355	A Phase 3, Randomized, Double-blind, Placebo-controlled, Parallel-group, Multicenter Study to Evaluate the Safety and Efficacy of Ustekinumab Maintenance Therapy in Subjects With Moderately to Severely Active Crohn's Disease	STELARA	Ustekinumab	Crohn's Disease	Antineoplastic and Immunomodulating Agents	2017-02-08	8.39452	27959607	https://pubmed.ncbi.nlm.nih.gov/27959607/	New England Journal of Medicine	2016	2016-11-17	1404	40	17	23	3291	9.01644	78.5	1582	318	1208	19	7	175.457	35.2689	133.978
149	NCT00216593	Treatment of Severe Alzheimer's Disease in a Residential Home, Nursing Home, or Geriatric Residential Setting: Evaluation of Efficacy and Safety of Galantamine Hydrobromide in a Randomised, Doubleblind, Placebo-Controlled Study	Razadyne®	Galantamine	Alzheimer Disease	Nervous System	2017-03-30	8.25753	19042161	https://pubmed.ncbi.nlm.nih.gov/19042161/	Lancet Neurology	2008	2008-11-29	109	7	0	7	6201	16.989	45.5	117	17	183	2	1	6.88679	1.00065	10.7716
150	NCT00267969	A Phase 3, Multicenter, Randomized, Double-blind, Placebo Controlled Trial Evaluating the Efficacy and Safety of Ustekinumab (CNTO 1275) in the Treatment of Subjects With Moderate to Severe Plaque-type Psoriasis	STELARA	Ustekinumab	Psoriasis	Antineoplastic and Immunomodulating Agents	2017-05-08	8.15068	18486739	https://pubmed.ncbi.nlm.nih.gov/18486739/	Lancet	2008	2008-05-01	1452	25	17	8	6413	17.5699	88.5	1544	62	319	12	8	87.8777	3.52877	18.1561
151	NCT00307437	A Phase 3, Multicenter, Randomized, Double-blind, Placebo-controlled Trial Evaluating the Efficacy and Safety of CNTO 1275 in the Treatment of Subjects With Moderate to Severe Plaque-type Psoriasis.	STELARA	Ustekinumab	Psoriasis	Antineoplastic and Immunomodulating Agents	2017-05-09	8.14795	18486740	https://pubmed.ncbi.nlm.nih.gov/18486740/	Lancet	2008	2008-05-01	1249	25	18	7	6413	17.5699	88.5	1322	62	564	9	7	75.2425	3.52877	32.1004
152	NCT00044681	A Study to Evaluate the Efficacy, Safety and Maintenance Effect of Risperidone Augmentation of SSRI Monotherapy in Young and Older Adult Patients With Unipolar Treatment-Resistant Depression	RISPERDAL®	Risperidone	Depressive Disorder	Nervous System	2017-08-24	7.85479	16760927	https://pubmed.ncbi.nlm.nih.gov/16760927/	Neuropsychopharmacology	2006	2006-06-07	126	2	2	0	7107	19.4712	7.1	129	6	95	1	0	6.62516	0.308147	4.87899
153	NCT00060944	A Randomized, Multicenter, Open-label Study of Yondelis (ET-743 Ecteinascidin) Administered by 2 Different Schedules (Weekly for 3 of 4 Weeks vs. q3 Weeks) in Subjects With Locally Advanced or Metastatic Liposarcoma or Leiomyosarcoma Following Treatment With an Anthracycline and Ifosfamide	YONDELIS	Trabectedin	Liposarcoma|Leiomyosarcoma	Antineoplastic and Immunomodulating Agents	2017-08-24	7.85479	19652065	https://pubmed.ncbi.nlm.nih.gov/19652065/	Journal of Clinical Oncology	2009	2009-08-03	435	8	8	0	5954	16.3123	41.9	459	48	182	11	1	28.1382	2.94256	11.1572
154	NCT00210665	A Study to Provide Access to Trabectedin in Participants With Locally Advanced or Metastatic Soft Tissue Sarcoma Who Have Persistent or Recurrent Disease and Who Are Not Expected to Benefit From Currently Available Standard of Care Treatment	YONDELIS	Trabectedin	Sarcoma	Antineoplastic and Immunomodulating Agents	2017-08-24	7.85479	23385197	https://pubmed.ncbi.nlm.nih.gov/23385197/	Annals of Oncology	2013	2013-02-05	107	1	1	0	4672	12.8	65.4	115	7	77	1	0	8.98438	0.546875	6.01562
155	NCT00786838	A Study to Assess the Potential Effects of a Single-Dose Administration of Trabectedin on the QT Intervals of the Electrocardiogram	YONDELIS	Trabectedin	Solid Tumor	Antineoplastic and Immunomodulating Agents	2017-08-24	7.85479	21739119	https://pubmed.ncbi.nlm.nih.gov/21739119/	Cancer Chemotherapy and Pharmacology	2011	2011-06-08	8	0	0	0	5280	14.4658	2.3	8
156	NCT01343277	A Study of Trabectedin or Dacarbazine for the Treatment of Patients With Advanced Liposarcoma or Leiomyosarcoma	YONDELIS	Trabectedin	Advanced Liposarcoma or Leiomyosarcoma	Antineoplastic and Immunomodulating Agents	2017-08-24	7.85479	26371143	https://pubmed.ncbi.nlm.nih.gov/26371143/	Journal of Clinical Oncology	2015	2015-09-14	653	7	6	1	3721	10.1945	41.9	702	93	391	8	2	68.8605	9.12255	38.3539
157	NCT01145625	A Phase 3, Multi-Center, Parallel Design Clinical Trial to Compare the Efficacy and Safety of 5% Minoxidil Foam versus 2% Minoxidil Solution in Females for the Treatment of Female Pattern Hair Loss (Androgenetic Alopecia)	Rogaine 5% Women's Foam	Minoxidil 5% Women's Foam	Androgenetic Alopecia	Dermatologicals	2017-08-31	7.83562	27391640	https://pubmed.ncbi.nlm.nih.gov/27391640/	Journal of Drugs in Dermatology	2016	2016-07-01	14	0	0	0	3430	9.39726	1.8	20	12	34	1	0	2.12828	1.27697	3.61808
158	NCT01226459	A Phase 3, Multi-Center, Parallel Design Clinical Trial to Compare the Efficacy and Safety of 5% Minoxidil Foam versus vehicle in Females for the Treatment of Female Pattern Hair Loss (Androgenetic Alopecia)	Rogaine 5% Women's Foam	Minoxidil 5% Women's Foam	Androgenetic Alopecia	Dermatologicals	2017-08-31	7.83562	27391639	https://pubmed.ncbi.nlm.nih.gov/27391639/	Journal of Drugs in Dermatology	2016	2016-07-01	10	0	0	0	3430	9.39726	1.8	16
159	NCT01615029	An Open Label, International, Multicenter, Dose Escalating Phase I/II Trial Investigating the Safety of Daratumumab in Combination With Lenalidomide and Dexamethasone in Patients With Relapsed or Relapsed and Refractory Multiple Myeloma	DARZALEX	Daratumumab	Multiple Myeloma	Antineoplastic and Immunomodulating Agents	2017-09-07	7.81644	27531679	https://pubmed.ncbi.nlm.nih.gov/27531679/	Blood	2016	2016-08-16	90	4	4	0	3384	9.27123	23.1	99	27	114	0	0	10.6782	2.91223	12.2961
160	NCT02076009	Phase 3 Study Comparing Daratumumab, Lenalidomide, and Dexamethasone (DRd) vs Lenalidomide and Dexamethasone (Rd) in Subjects With Relapsed or Refractory Multiple Myeloma	DARZALEX	Daratumumab	Multiple Myeloma	Antineoplastic and Immunomodulating Agents	2017-09-07	7.81644	27705267	https://pubmed.ncbi.nlm.nih.gov/27705267/	New England Journal of Medicine	2016	2016-10-06	1252	23	17	6	3333	9.13151	78.5	1343	908	832	6	12	147.073	99.4359	91.1131
161	NCT02136134	Phase 3 Study Comparing Daratumumab, Bortezomib and Dexamethasone (DVd) vs Bortezomib and Dexamethasone (Vd) in Subjects With Relapsed or Refractory Multiple Myeloma	DARZALEX	Daratumumab	Multiple Myeloma	Antineoplastic and Immunomodulating Agents	2017-09-07	7.81644	27557302	https://pubmed.ncbi.nlm.nih.gov/27557302/	New England Journal of Medicine	2016	2016-08-25	1284	23	17	6	3375	9.24658	78.5	1377	741	946	7	14	148.92	80.1378	102.308
162	NCT00082602	Galantamine ER Open Label Rapid Dose Escalation Trial in Alzheimer's Disease	Razadyne®	Galantamine Hydrobromide	Alzheimer Disease	Nervous System	2017-09-20	7.78082	18631948	https://pubmed.ncbi.nlm.nih.gov/18631948/	Alzheimer's & Dementia	2008	2008-01-01	10	0	0	0	6534	17.9014	11.1	10
163	NCT01340664	A Randomized, Double-Blind, Placebo-Controlled, 3-Arm, Parallel-Group, Multicenter Study to Evaluate the Efficacy, Safety, and Tolerability of Canagliflozin in the Treatment of Subjects With Type 2 Diabetes Mellitus With Inadequate Glycemic Control on Metformin	INVOKANA®	Canagliflozin	Diabetes Mellitus, Type 2	Alimentary Tract and Metabolism	2017-10-26	7.68219	29159083	https://pubmed.ncbi.nlm.nih.gov/29159083/	Journal of Clinical and Translational Endocrinology	2014	2014-05-05	32	3	2	1	4218	11.5562	3.3	32	4	68	0	1	2.76908	0.346136	5.88431
164	NCT01381900	A Randomized, Double-Blind, Placebo-Controlled, Parallel Group, 18-Week Study to Evaluate the Efficacy, Safety, and Tolerability of Canagliflozin in the Treatment of Subjects With Type 2 Diabetes Mellitus With Inadequate Glycemic Control on Metformin Alone or in Combination With a Sulphonylurea	INVOKANA®	Canagliflozin	Diabetes Mellitus, Type 2	Alimentary Tract and Metabolism	2017-10-26	7.68219	25175734	https://pubmed.ncbi.nlm.nih.gov/25175734/	Diabetes, Obesity and Metabolism	2014	2014-10-14	77	5	0	5	4056	11.1123	5.7	83	8	112	0	2	7.46918	0.719921	10.0789
165	NCT01809327	A Randomized, Double-Blind, 5-Arm, Parallel-Group, 26-Week, Multicenter Study to Evaluate the Efficacy, Safety, and Tolerability of Canagliflozin in Combination With Metformin as Initial Combination Therapy in the Treatment of Subjects With Type 2 Diabetes Mellitus With Inadequate Glycemic Control With Diet and Exercise	INVOKANA®	Canagliflozin	Diabetes Mellitus, Type 2	Alimentary Tract and Metabolism	2017-10-26	7.68219	26786577	https://pubmed.ncbi.nlm.nih.gov/26786577/	Diabetes Care	2016	2016-01-19	123	5	1	4	3594	9.84658	16.6	133	489	188	2	1	13.5072	49.6619	19.0929
166	NCT02025907	A Randomized, Double-blind, Placebo Controlled, 2-arm, Parallel-group, 26-week, Multicenter Study to Evaluate the Efficacy, Safety, and Tolerability of Canagliflozin in the Treatment of Subjects With Type 2 Diabetes Mellitus With Inadequate Glycemic Control on Metformin and Sitagliptin Therapy	INVOKANA®	Canagliflozin	Diabetes Mellitus, Type 2	Alimentary Tract and Metabolism	2017-10-26	7.68219	27160639	https://pubmed.ncbi.nlm.nih.gov/27160639/	Diabetes, Obesity and Metabolism	2016	2016-06-07	60	4	1	3	3454	9.46301	5.7	70	13	132	0	2	7.39722	1.37377	13.949
167	NCT00216619	A Double-Blind, Randomized, Placebo-Controlled, Multicenter Trial to Investigate the Efficacy and Tolerability of Topiramate in Prolonged Migraine Prevention	TOPAMAX®	Topiramate	Migraine disorders	Nervous System	2017-11-22	7.60822	17988947	https://pubmed.ncbi.nlm.nih.gov/17988947/	Lancet Neurology	2007	2007-11-07	119	3	3	0	6589	18.0521	45.5	123	21	97	8	2	6.81363	1.1633	5.37335
168	NCT00236600	A Multicenter, Randomized, Double-Blind, Placebo-Controlled, Parallel-Group Study of Efficacy and Safety of Topiramate in Weight Loss Maintenance in Obese Patients Following Participation in an Intensive, Non-Pharmacologic Weight Loss Program	TOPAMAX®	Topiramate	Obesity	Nervous System	2017-11-22	7.60822	15536230	https://pubmed.ncbi.nlm.nih.gov/15536230/	Obesity Research	2004	2004-10-01	120	3	3	0	7721	21.1534	4.953	124	9	83	2	0	5.86193	0.425463	3.92371
169	NCT00236639	A Randomized, Double-Blind, Placebo-Controlled, Multicenter, Parallel Group, Dose-Response Study to Assess the Efficacy and Safety of Topiramate in the Treatment of Patients With Obesity	TOPAMAX®	Topiramate	Obesity	Nervous System	2017-11-22	7.60822	15486569	https://pubmed.ncbi.nlm.nih.gov/15486569/	International Journal of Obesity	2004	2004-09-21	175	1	1	0	7731	21.1808	3.8	180	17	194	2	0	8.49825	0.802613	9.15923
170	NCT00236665	A Multicenter, Randomized, Double-Blind, Placebo-Controlled, Parallel Group Study of the Efficacy and Safety of Topiramate in the Treatment of Obese Patients With Mild to Moderate Essential Hypertension	TOPAMAX®	Topiramate	Obesity Hypertension	Nervous System	2017-11-22	7.60822	16018851	https://pubmed.ncbi.nlm.nih.gov/16018851/	American Journal of Cardiology	2005	2005-07-01	73	0	0	0	7448	20.4055	2.1	77	9	91	2	0	3.7735	0.441058	4.45959
171	NCT00211146	An Open-Label, Randomized, Parallel-Group Study to Confirm the Safety and Efficacy of Epoetin Alfa (PROCRIT) Administered Perioperatively vs. the Standard of Care in Blood Conservation in Subjects Undergoing Major Elective Spinal Surgery	PROCRIT	Epoetin alfa	Anemia; Venous Thrombosis	Blood and Blood-Forming Organs	2018-01-23	7.43836	19927096	https://pubmed.ncbi.nlm.nih.gov/19927096/	Spine	2009	2009-11-01	79	0	0	0	5864	16.0658	3.5	84	6	87	1	3	5.22851	0.373465	5.41525
172	NCT00236769	An Open-label Study to Evaluate Contraceptive Efficacy and Safety of the Transdermal Contraceptive System of 17deacetyl-norgestimate and Ethinyl Estradiol.	MONONESSA ® ORTHO-CYCLEN ® ORTHO TRI-CYCLEN ® TRINESSA ®	Norelgestromin	Contraception (Female Contraception)	Genito Urinary System and Sex Hormones	2018-01-23	7.43836	11704172	https://pubmed.ncbi.nlm.nih.gov/11704172/	Obstetrics and Gynecology	2001	2001-11-01	87	5	5	0	8786	24.0712	4.7	89	6	34	0	9	3.69736	0.24926	1.41247
173	NCT00745901	An Open Label Study to Evaluate Cycle Control with Ortho Tri-Cyclen Lo (norgestimate/ethinyl estradiol) and Yaz (drospirenone/ethinyl estradiol) in Healthy Sexually Active Females	MONONESSA ® ORTHO-CYCLEN ® ORTHO TRI-CYCLEN ® TRINESSA ®	Norgestimate	Contraception	Genito Urinary System and Sex Hormones	2018-01-23	7.43836	19935020	https://pubmed.ncbi.nlm.nih.gov/19935020/	Obstetrics and Gynecology	2009	2009-12-01	26	0	0	0	5834	15.9836	4.7	28	3	34	2	0	1.7518	0.187693	2.12719
174	NCT01466673	Comparative Study of the Effect on Acne With Norgestimate Containing Triphasic Oral Contraceptive and Biphasic Preparation Containing Desogestrel	MONONESSA ® ORTHO-CYCLEN ® ORTHO TRI-CYCLEN ® TRINESSA ®	Ethinyl estradiol	Acne Vulgaris	Genito Urinary System and Sex Hormones	2018-01-23	7.43836	25074072	https://pubmed.ncbi.nlm.nih.gov/25074072/	Contraception	2014	2014-06-12	14	0	0	0	4180	11.4521	2.3	18	16	56	1	2	1.57177	1.39713	4.88995
175	NCT00267956	A Phase 2, Multicenter, Randomized, Double-blind, Placebo-controlled Trial of CNTO 1275, a Fully Human Anti-IL-12 Monoclonal Antibody, Administered Subcutaneously, in Subjects With Active Psoriatic Arthritis	STELARA	Ustekinumab	Arthritis, Psoriatic	Antineoplastic and Immunomodulating Agents	2018-01-29	7.42192	19217154	https://pubmed.ncbi.nlm.nih.gov/19217154/	Lancet	2009	2009-02-11	498	4	4	0	6127	16.7863	88.5	523	38	227	11	0	31.1564	2.26375	13.5229
176	NCT01497119	A Randomized, Double-Blind, Placebo-Controlled, Multicenter, Parallel Group Study of JNJ-39758979 in Adult Japanese Subjects with Moderate Atopic Dermatitis	Toreforant	Toreforant	Dermatitis, Atopic	Respiratory System	2018-01-30	7.41918	25491792	https://pubmed.ncbi.nlm.nih.gov/25491792/	Journal of Dermatology	2015	2015-02-01	116	0	0	0	3946	10.811	2.7	122
177	NCT01483599	A Phase 2 Multicenter, Randomized, Placebo- and Active-Comparator-Controlled, Dose-Ranging Trial to Evaluate CNTO 1959 for the Treatment of Subjects With Moderate to Severe Plaque-type Psoriasis (X-PLORE)	TREMFYA	Guselkumab	Psoriasis	Antineoplastic and Immunomodulating Agents	2018-02-27	7.34247	26154787	https://pubmed.ncbi.nlm.nih.gov/26154787/	New England Journal of Medicine	2015	2015-07-09	282	7	7	0	3788	10.3781	78.5	296	42	209	2	6	28.5216	4.04699	20.1386
178	NCT00249223	Risperidone Depot (Microspheres) vs. Risperidone Tablets - a Non-inferiority, Efficacy Trial in Subjects With Schizophrenia	RISPERDAL®	Risperidone	Schizophrenia	Nervous System	2018-03-08	7.31781	15572280	https://pubmed.ncbi.nlm.nih.gov/15572280/	European Neuropsychopharmacology	2005	2005-01-01	170	1	1	0	7629	20.9014	6.7	175	12	122	2	2	8.37266	0.574125	5.83694
179	NCT00207714	A Randomized, Double-blind, Dose-ranging Trial of CNTO 148 Subcutaneous Injection Compared With Placebo in Subjects With Active Rheumatoid Arthritis Despite Treatment With Methotrexate	SIMPONI®	Golimumab	Arthritis, Rheumatoid	Antineoplastic and Immunomodulating Agents	2018-03-15	7.29863	18383539	https://pubmed.ncbi.nlm.nih.gov/18383539/	Arthritis and rheumatism	2008	2008-03-27	255	2	2	0	6448	17.6658	8.955	268	15	178	2	4	15.1706	0.8491	10.076
180	NCT00579501	Safety and Efficacy Study of Trabectedin for the Treatment of Localized Myxoid / Round Cell Liposarcoma	YONDELIS	Trabectedin	Liposarcoma, Myxoid	Antineoplastic and Immunomodulating Agents	2018-03-15	7.29863	21642514	https://pubmed.ncbi.nlm.nih.gov/21642514/	Annals of Oncology	2011	2011-06-03	123	0	0	0	5285	14.4795	65.4	140	4	80	1	0	9.66887	0.276254	5.52507
181	NCT00796120	An Efficacy and Safety Study of Trabectedin Versus Doxorubicin-Based Chemotherapy in Participants With Translocation-Related Sarcomas (TRS)	YONDELIS	Trabectedin	Sarcoma	Antineoplastic and Immunomodulating Agents	2018-03-15	7.29863	24512981	https://pubmed.ncbi.nlm.nih.gov/24512981/	European Journal of Cancer	2014	2014-02-07	109	0	0	0	4305	11.7945	7.1	112	11	116	3	1	9.49593	0.932636	9.83508
182	NCT00574288	Daratumumab (HuMax®-CD38) Safety Study in Multiple Myeloma - Open Label, Dose-escalation Followed by Open Label, Single-arm Study	DARZALEX	Daratumumab	Multiple Myeloma	Antineoplastic and Immunomodulating Agents	2018-03-22	7.27945	26308596	https://pubmed.ncbi.nlm.nih.gov/26308596/	New England Journal of Medicine	2015	2015-08-26	983	16	16	0	3740	10.2466	78.5	1061	206	633	3	2	103.547	20.1043	61.7767
183	NCT01985126	An Open-label, Multicenter, Phase 2 Trial Investigating the Efficacy and Safety of Daratumumab in Subjects With Multiple Myeloma Who Have Received at Least 3 Prior Lines of Therapy (Including a Proteasome Inhibitor and IMiD) or Are Double Refractory to a Proteasome Inhibitor and an IMiD	DARZALEX	Daratumumab	Multiple Myeloma	Antineoplastic and Immunomodulating Agents	2018-03-22	7.27945	26778538	https://pubmed.ncbi.nlm.nih.gov/26778538/	Lancet	2016	2016-01-07	735	16	16	0	3606	9.87945	88.5	795	194	552	3	5	80.47	19.6367	55.8735
184	NCT01604343	A Multicenter, Randomized, Double-blind, Placebo-controlled, Parallel Group Study of CNTO 136 (Sirukumab), a Human Anti-IL-6 Monoclonal Antibody, Administered Subcutaneously, in Subjects With Active Rheumatoid Arthritis Despite DMARD Therapy	Plivensia	Sirukumab	Arthritis, Rheumatoid	Antineoplastic and Immunomodulating Agents	2018-06-06	7.07123	28855173	https://pubmed.ncbi.nlm.nih.gov/28855173/	Annals of the Rheumatic Diseases	2017	2017-08-30	53	3	3	0	3005	8.23288	20.6	61	24	104	0	0	7.40932	2.91514	12.6323
185	NCT01606761	A Multicenter, Randomized, Double-blind, Placebo-controlled, Parallel Group Study of CNTO 136 (Sirukumab), a Human Anti-IL-6 Monoclonal Antibody, Administered Subcutaneously, in Subjects With Active Rheumatoid Arthritis Despite Anti-TNF-Alpha Therapy	Plivensia	Sirukumab	Arthritis, Rheumatoid	Antineoplastic and Immunomodulating Agents	2018-06-06	7.07123	28215362	https://pubmed.ncbi.nlm.nih.gov/28215362/	Lancet	2017	2017-02-16	93	4	3	1	3200	8.76712	88.5	112	469	189	0	0	12.775	53.4953	21.5578
186	NCT00488774	A Phase 2/3 Multicenter, Randomized, Placebo-controlled, Double-blind Study to Evaluate the Safety and Efficacy of Golimumab Induction Therapy, Administered Intravenously, in Subjects With Moderately to Severely Active Ulcerative Colitis	SIMPONI®	Golimumab	Colitis, Ulcerative	Antineoplastic and Immunomodulating Agents	2018-06-07	7.06849	26119226	https://pubmed.ncbi.nlm.nih.gov/26119226/	Alimentary Pharmacology & Therapeutics	2015	2015-06-29	73	7	3	4	3798	10.4055	6.7	77	14	172	0	2	7.39995	1.34544	16.5298
187	NCT01173562	An Open-Label, Single-Dose Study to Assess the Safety of 500-mg Mebendazole Chewable Formulation in Children 2 to 10 Years of Age, Inclusive	VERMOX	Mebendazole	Healthy Volunteers	Antiparasitic Products, Insecticides, and Repellents	2018-06-07	7.06849	23319961	https://pubmed.ncbi.nlm.nih.gov/23319961/	Journal of Tropical Medicine	2012	2012-12-24	6	0	0	0	4715	12.9178	2.5	8	10	26	0	0	0.6193	0.774125	2.01273
188	NCT02034162	A Double-Blind, Randomized, Multi-Center, Parallel-Group, Placebo-Controlled Study to Evaluate the Efficacy and Safety of a Single Dose of a 500-mg Chewable Tablet of Mebendazole in the Treatment of Soil-Transmitted Helminth Infections (Ascaris Lumbricoides and Trichuris Trichiura) in Pediatric Subjects	VERMOX	Mebendazole	Helminth Infections	Antiparasitic Products, Insecticides, and Repellents	2018-06-07	7.06849	29016336	https://pubmed.ncbi.nlm.nih.gov/29016336/	American Journal of Tropical Medicine and Hygiene	2017	2017-08-31	20	0	0	0	3004	8.23014	1.6	23	14	96	0	1	2.79461	1.70107	11.6644
189	NCT00210808	A Multicenter, Randomized, Double-blind, Placebo-controlled, Flexible-dose Study to Assess the Safety and Efficacy of Topiramate in the Treatment of Moderate to Severe Binge-eating Disorder Associated With Obesity	TOPAMAX®	Topiramate	Obesity/Binge-Eating Disorder	Nervous System	2018-06-12	7.05479	17258690	https://pubmed.ncbi.nlm.nih.gov/17258690/	Biological Psychiatry	2007	2007-01-29	211	0	0	0	6871	18.8247	9	223	10	198	2	1	11.8462	0.531218	10.5181
190	NCT00265122	A Multicenter, Randomized, Phase 2a Study of Human Monoclonal Antibody to IL-12p40 (CNTO 1275) in Subjects With Moderately to Severely Active Crohn's Disease	STELARA	Ustekinumab	Crohn's Disease	Antineoplastic and Immunomodulating Agents	2018-07-03	6.99726	18706417	https://pubmed.ncbi.nlm.nih.gov/18706417/	Gastroenterology	2008	2008-07-17	682	5	5	0	6336	17.3589	25.1	713	33	426	8	2	41.074	1.90104	24.5407
191	NCT00320216	A Phase II, Randomized, Double-blind, Placebo-controlled, Parallel Study of Single and Multiple Dose Regimens With Subcutaneous CNTO 1275 (Human Monoclonal Antibody to IL-12) in Subjects With Moderate to Severe Psoriasis	STELARA	Ustekinumab	Psoriasis	Antineoplastic and Immunomodulating Agents	2018-07-03	6.99726	17287478	https://pubmed.ncbi.nlm.nih.gov/17287478/	New England Journal of Medicine	2007	2007-02-08	764	8	8	0	6861	18.7973	78.5	773	20	192	2	4	41.123	1.06398	10.2143
192	NCT00454584	A Phase 3, Multicenter, Randomized Study Comparing CNTO 1275 and Etanercept for the Treatment of Moderate to Severe Plaque Psoriasis	STELARA	Ustekinumab	Psoriasis	Antineoplastic and Immunomodulating Agents	2018-07-03	6.99726	20071701	https://pubmed.ncbi.nlm.nih.gov/20071701/	New England Journal of Medicine	2010	2010-01-14	727	13	12	1	5790	15.863	78.5	776	51	430	11	7	48.9188	3.21503	27.1071
193	NCT00723528	A Placebo-Controlled Double-Blind Comparative Study of CNTO1275 in Patients With Plaque Type Psoriasis	STELARA	Ustekinumab	Psoriasis	Antineoplastic and Immunomodulating Agents	2018-07-03	6.99726	21955098	https://pubmed.ncbi.nlm.nih.gov/21955098/	Journal of Dermatology	2011	2011-09-29	181	2	2	0	5167	14.1562	2.7	194	21	100	8	6	13.7043	1.48345	7.06406
194	NCT00747344	A Phase 3, Multicenter, Randomized, Double-blind, Placebo-controlled Study Evaluating the Efficacy and Safety of Ustekinumab in the Treatment of Korean and Taiwanese Subjects With Moderate to Severe Plaque-type Psoriasis	STELARA	Ustekinumab	Psoriasis	Antineoplastic and Immunomodulating Agents	2018-07-03	6.99726	21741220	https://pubmed.ncbi.nlm.nih.gov/21741220/	Journal of Dermatological Science	2011	2011-05-20	179	3	3	0	5299	14.5178	4	197	15	134	6	6	13.5695	1.03321	9.23004
195	NCT01008995	A Phase 3, Multicenter, Randomized, Double-blind, Placebo-controlled Study Evaluating the Efficacy and Safety of Ustekinumab in the Treatment of Chinese Subjects With Moderate to Severe Plaque-type Psoriasis	STELARA	Ustekinumab	Psoriasis	Antineoplastic and Immunomodulating Agents	2018-07-03	6.99726	23377389	https://pubmed.ncbi.nlm.nih.gov/23377389/	Journal of Drugs in Dermatology	2013	2013-02-01	84	2	2	0	4676	12.811	1.8	95	7	99	3	0	7.41553	0.546407	7.72776
196	NCT01059773	An Exploratory Trial to Assess Naturalistic Safety and Efficacy Outcomes in Patients With Moderate to Severe Plaque Psoriasis Transitiioned to Ustekinumab From Previous Methotrexate Therapy (TRANSIT)	STELARA	Ustekinumab	Psoriasis	Antineoplastic and Immunomodulating Agents	2018-07-03	6.99726	24116959	https://pubmed.ncbi.nlm.nih.gov/24116959/	British Journal of Dermatology	2014	2014-02-01	24	1	1	0	4311	11.811	9.6	25	2	72	0	0	2.11668	0.169334	6.09603
197	NCT01090427	A Phase 3 Multicenter, Randomized, Double-blind, Placebo-controlled Study Evaluating the of Efficacy and Safety of Ustekinumab in the Treatment of Adolescent Subjects With Moderate to Severe Plaque-type Psoriasis (CADMUS)	STELARA	Ustekinumab	Psoriasis	Antineoplastic and Immunomodulating Agents	2018-07-03	6.99726	26259989	https://pubmed.ncbi.nlm.nih.gov/26259989/	Journal of the American Academy of Dermatology	2015	2015-08-07	184	2	2	0	3759	10.2986	11.8	211	29	157	8	2	20.4882	2.81591	15.2447
198	NCT01550744	A Phase 3b, Randomized, Double-blind, Active-controlled, Multicenter Study to Evaluate a "Subject-tailored" Maintenance Dosing Approach in Subjects With Moderate-to-Severe Plaque Psoriasis	STELARA	Ustekinumab	Psoriasis	Antineoplastic and Immunomodulating Agents	2018-07-03	6.99726	28600818	https://pubmed.ncbi.nlm.nih.gov/28600818/	British Journal of Dermatology	2017	2017-12-01	52	4	4	0	2912	7.97808	9.6	59	14	51	0	0	7.39526	1.75481	6.39251
199	NCT02203032	A Phase 3, Multicenter, Randomized, Double-blind Study to Evaluate the Efficacy and Safety of Guselkumab for the Treatment of Subjects With Moderate to Severe Plaque-type Psoriasis and an Inadequate Response to Ustekinumab	TREMFYA	Guselkumab	Psoriasis	Antineoplastic and Immunomodulating Agents	2018-07-03	6.99726	28635018	https://pubmed.ncbi.nlm.nih.gov/28635018/	British Journal of Dermatology	2017	2017-10-10	98	6	6	0	2964	8.12055	9.6	131	373	313	4	4	16.1319	45.9329	38.5442
200	NCT00207740	A Phase 2, Multicenter, Randomized, Double-blind, Placebo-controlled, Parallel-group, Dose-ranging Study Evaluating the Efficacy and Safety of CNTO 148 Administered Subcutaneously in Symptomatic Subjects With Severe Persistent Asthma	SIMPONI®	Golimumab	Asthma	Antineoplastic and Immunomodulating Agents	2018-08-06	6.90411	19136369	https://pubmed.ncbi.nlm.nih.gov/19136369/	American Journal of Respiratory and Critical Care Medicine	2009	2009-01-08	430	3	3	0	6161	16.8795	19.4	439	0	159	0	0	26.008	0	9.41974
201	NCT01004432	Golimumab in Rheumatoid Arthritis Participants With an Inadequate Response to Etanercept (ENBREL) or Adalimumab (HUMIRA)	SIMPONI®	Golimumab	Arthritis, Rheumatoid	Antineoplastic and Immunomodulating Agents	2018-08-06	6.90411	28035867	https://pubmed.ncbi.nlm.nih.gov/28035867/	Current Medical Research and Opinion	2017	2017-01-25	10	1	1	0	3222	8.8274	2.2	12	4	60	0	0	1.3594	0.453135	6.79702
202	NCT01230827	A Study of the Safety and Efficacy of CNTO 148 (Golimumab) in Children With Juvenile Idiopathic Arthritis (JIA) and Multiple Joint Involvement Who Have Poor Response to Methotrexate (GO KIDS)	SIMPONI®	Golimumab	Juvenile Idiopathic Arthritis	Antineoplastic and Immunomodulating Agents	2018-08-06	6.90411	28507219	https://pubmed.ncbi.nlm.nih.gov/28507219/	Annals of the Rheumatic Diseases	2017	2017-05-15	91	3	2	1	3112	8.52603	20.6	105	40	124	3	0	12.3152	4.69152	14.5437
203	NCT01863771	A Safety and Effectiveness Study of Golimumab in Japanese Patients With Moderately to Severely Active Ulcerative Colitis	SIMPONI®	Golimumab	Colitis, Ulcerative	Antineoplastic and Immunomodulating Agents	2018-08-06	6.90411	28324167	https://pubmed.ncbi.nlm.nih.gov/28324167/	Journal of Gastroenterology	2017	2017-03-21	58	1	1	0	3167	8.67671	5.5	67	23	128	3	2	7.72182	2.65077	14.7521
204	NCT01988961	A Study to Evaluate the Accuracy of a Subset of the Length-109 Probe Set Panel (a Genetic Test) in Predicting Response to Golimumab in Participants With Moderately to Severely Active Ulcerative Colitis	SIMPONI®	Golimumab	Colitis, Ulcerative	Antineoplastic and Immunomodulating Agents	2018-08-06	6.90411	29981298	https://pubmed.ncbi.nlm.nih.gov/29981298/	Gastroenterology	2018	2018-07-04	58	4	4	0	2697	7.38904	25.1	63	23	119	0	0	8.52614	3.11272	16.1049
205	NCT02181673	A Study of Golimumab in Participants With Active Psoriatic Arthritis	SIMPONI®	Golimumab	Arthritis, Rheumatoid	Antineoplastic and Immunomodulating Agents	2018-08-06	6.90411	28805045	https://pubmed.ncbi.nlm.nih.gov/28805045/	Arthritis & Rheumatology	2017	2017-10-27	106	8	8	0	2947	8.07397	10.9	116	37	116	1	0	14.3672	4.58263	14.3672
206	NCT02186873	A Study of Golimumab in Participants With Active Ankylosing Spondylitis	SIMPONI®	Golimumab	Ankylosing Spondylitis	Antineoplastic and Immunomodulating Agents	2018-08-06	6.90411	29247154	https://pubmed.ncbi.nlm.nih.gov/29247154/	Journal of Rheumatology	2017	2017-12-15	51	10	8	2	2898	7.93973	3.4	56	27	66	2	1	7.05314	3.40062	8.31263
207	NCT00036387	A Randomized, Double-blind Trial of the Safety of Anti-TNF Chimeric Monoclonal Antibody (Infliximab) in Combination With Methotrexate Compared to Methotrexate Alone in Patients With Rheumatoid Arthritis on Standard Disease-modifying Anti-Rheumatic Drug	REMICADE®	Infliximab	Arthritis, Rheumatoid	Antineoplastic and Immunomodulating Agents	2018-09-10	6.80822	16572442	https://pubmed.ncbi.nlm.nih.gov/16572442/	Arthritis and rheumatism	2006	2006-03-29	246	4	4	0	7177	19.663	8.955	252	29	200	6	6	12.8159	1.47485	10.1714
208	NCT00391443	Effects of Bosentan on Morbidity and Mortality in Patients With Idiopathic Pulmonary Fibrosis - a Multicenter, Double-blind, Randomized, Placebo-controlled, Parallel Group, Event-driven, Group Sequential, Phase III Study	TRACLEER®	Bosentan	Idiopathic Pulmonary Fibrosis	Cardiovascular System	2018-09-10	6.80822	21474646	https://pubmed.ncbi.nlm.nih.gov/21474646/	American Journal of Respiratory and Critical Care Medicine	2011	2011-04-07	434	2	1	1	5342	14.6356	19.4	463	29	222	6	3	31.6352	1.98147	15.1685
209	NCT01106014	A Multicenter, Double-blind, Placebo-controlled Phase 3 Study Assessing the Safety and Efficacy of Selexipag on Morbidity and Mortality in Patients With Pulmonary Arterial Hypertension	UPTRAVI®	Selexipag	Pulmonary Arterial Hypertension	Blood and Blood-Forming Organs	2018-10-23	6.69041	26699168	https://pubmed.ncbi.nlm.nih.gov/26699168/	New England Journal of Medicine	2015	2015-12-24	812	22	16	6	3620	9.91781	78.5	938	216	697	6	3	94.5773	21.779	70.2776
210	NCT02438787	A Phase 3, Multicenter, Randomized, Double-blind, Placebo-controlled Study Evaluating the Efficacy and Safety of Ustekinumab in the Treatment of Anti-TNF(Alpha) Refractory Subjects With Active Radiographic Axial Spondyloarthritis	STELARA	Ustekinumab	Axial Spondyloarthritis	Antineoplastic and Immunomodulating Agents	2018-11-09	6.64384	30225992	https://pubmed.ncbi.nlm.nih.gov/30225992/	Arthritis & Rheumatology	2018	2018-12-29	263	1	1	0	2519	6.90137	10.9	304	41	215	6	0	44.0492	5.94085	31.1532
211	NCT02437162	A Phase 3, Multicenter, Randomized, Double-blind, Placebo-controlled Study Evaluating the Efficacy and Safety of Ustekinumab in the Treatment of Anti-TNF Alpha Naive Subjects With Active Radiographic Axial Spondyloarthritis	STELARA	Ustekinumab	Axial Spondyloarthritis	Antineoplastic and Immunomodulating Agents	2018-11-09	6.64384	30225992	https://pubmed.ncbi.nlm.nih.gov/30225992/	Arthritis & Rheumatology	2018	2018-12-29	263	1	1	0	2519	6.90137	10.9	304	41	215	6	0	44.0492	5.94085	31.1532
212	NCT02407223	A Phase 3, Multicenter, Randomized, Double-blind, Placebo-controlled Study Evaluating the Efficacy and Safety of Ustekinumab in the Treatment of Subjects With Active Nonradiographic Axial Spondyloarthritis	STELARA	Ustekinumab	Nonradiographic Axial Spondylitis, Ankylosing	Antineoplastic and Immunomodulating Agents	2018-11-09	6.64384	30225992	https://pubmed.ncbi.nlm.nih.gov/30225992/	Arthritis & Rheumatology	2018	2018-12-29	263	0	0	0	2519	6.90137	10.9	304	41	215	6	0	44.0492	5.94085	31.1532
213	NCT01157351	A Fifteen-month, Prospective, Randomized, Active-controlled, Open-label, Flexible Dose Study of Paliperidone Palmitate Compared With Oral Antipsychotic Treatment in Delaying Time to Treatment Failure in Adults With Schizophrenia Who Have Been Incarcerated	INVEGA® SUSTENNA®	Paliperidone palmitate	Schizophrenia	Nervous System	2018-11-27	6.59452	25938474	https://pubmed.ncbi.nlm.nih.gov/25938474/	Journal of Clinical Psychiatry	2015	2015-04-14	125	8	8	0	3874	10.6137	4.6	134	407	206	0	4	12.6252	38.3467	19.4089
214	NCT01281527	A 6-month, Open Label, Prospective, Multicenter, International, Exploratory Study of a Transition to Flexibly Dosed Paliperidone Palmitate in Patients With Schizophrenia Previously Unsuccessfully Treated With Oral or Long-acting Injectable Antipsychotics	INVEGA® SUSTENNA®	Paliperidone palmitate	Schizophrenia	Nervous System	2018-11-27	6.59452	25444566	https://pubmed.ncbi.nlm.nih.gov/25444566/	Clinical Therapeutics	2014	2014-10-23	32	4	4	0	4047	11.0877	3.6	34	1	107	0	0	3.06647	0.0901903	9.65036
215	NCT01689532	A Study of CNTO 136 (Sirukumab) Administered Subcutaneously in Japanese Patients With Active Rheumatoid Arthritis Unresponsive to Methotrexate or Sulfasalazine	Plivensia	Sirukumab	Arthritis, Rheumatoid	Antineoplastic and Immunomodulating Agents	2018-11-28	6.59178	29514712	https://pubmed.ncbi.nlm.nih.gov/29514712/	Arthritis Research & Therapy	2018	2018-03-07	20	0	0	0	2816	7.71507	4.6	22	21	94	0	0	2.85156	2.72195	12.1839
216	NCT02019472	A Multicenter, Randomized, Double-blind, Parallel Group Study of Sirukumab Monotherapy Compared With HUMIRA® Monotherapy Administered Subcutaneously, in Subjects With Active Rheumatoid Arthritis	Plivensia	Sirukumab	Arthritis, Rheumatoid	Antineoplastic and Immunomodulating Agents	2018-11-28	6.59178	29483080	https://pubmed.ncbi.nlm.nih.gov/29483080/	Annals of the Rheumatic Diseases	2018	2018-02-26	29	1	1	0	2825	7.73973	20.6	32	19	82	2	0	4.13451	2.45487	10.5947
217	NCT00216632	Treatment Success in Patients Requiring Treatment Change From Olanzapine to Risperidone Long Acting Injectable (TRESOR)	RISPERDAL®	Risperidone	Schizophrenia	Nervous System	2018-12-20	6.53151	22339430	https://pubmed.ncbi.nlm.nih.gov/22339430/	Clinical Drug Investigation	2012	2012-04-01	25	0	0	0	4982	13.6493	2.7	25
218	NCT00576732	Risperidone in the Treatment of Children and Adolescents With Autistic Disorder: A Double-Blind, Placebo-Controlled Study of Efficacy and Safety, Followed by an Open-Label Extension Study of Safety	RISPERDAL®	Risperidone	Autistic Disorder	Nervous System	2018-12-20	6.53151	23212807	https://pubmed.ncbi.nlm.nih.gov/23212807/	Journal of Autism and Developmental Disorders	2012	2012-12-05	100	1	1	0	4734	12.9699	2.8	105	16	173	0	4	8.09569	1.23363	13.3386
219	NCT00086112	A Double-blind, Randomized, Prospective Study to Evaluate Adjunctive Risperidone Versus Adjunctive Placebo in Generalized Anxiety Disorder Sub-optimally Responsive to Standard Psychotropic Therapy	RISPERDAL®	Risperidone	Anxiety Disorders	Nervous System	2018-12-20	6.53151	18007568	https://pubmed.ncbi.nlm.nih.gov/18007568/	Psychopharmacology Bulletin	2007	2007-01-01	30	1	1	0	6899	18.9014	0.5	30	3	29	0	1	1.58719	0.158719	1.53428
220	NCT00060502	A Phase II, Multicenter, Randomized, Double-Blind, Placebo Controlled Study Evaluating the Efficacy and Safety of Anti-TNF a Monoclonal Antibody (Infliximab) to Treat Cancer-Related Cachexia in Subjects With Pancreatic Cancer.	REMICADE®	Infliximab	Cachexia	Antineoplastic and Immunomodulating Agents	2019-01-16	6.45753	18257397	https://pubmed.ncbi.nlm.nih.gov/18257397/	Journal of Supportive Oncology	2008	2008-01-01	129	0	0	0	6534	17.9014		141	3	80	1	0	7.87649	0.167585	4.46893
221	NCT01722487	Randomized, Multicenter, Open-label, Phase 3 Study of the Bruton's Tyrosine Kinase Inhibitor Ibrutinib Versus Chlorambucil in Patients 65 Years or Older With Treatment-naive Chronic Lymphocytic Leukemia or Small Lymphocytic Lymphoma	IMBRUVICA®	Ibrutinib	Leukemia, Chronic Lymphocytic	Antineoplastic and Immunomodulating Agents	2019-02-19	6.36438	26639149	https://pubmed.ncbi.nlm.nih.gov/26639149/	New England Journal of Medicine	2015	2015-12-06	1365	21	20	1	3638	9.96712	78.5	1489	1024	830	8	9	149.391	102.738	83.2738
222	NCT01236391	Multicenter Phase 2 Study of Bruton's Tyrosine Kinase (Btk) Inhibitor, PCI-32765, in Relapsed or Refractory Mantle Cell Lymphoma	IMBRUVICA®	Ibrutinib	Lymphoma, Mantle Cell	Antineoplastic and Immunomodulating Agents	2019-02-19	6.36438	23782157	https://pubmed.ncbi.nlm.nih.gov/23782157/	New England Journal of Medicine	2013	2013-06-19	1507	5	5	0	4538	12.4329	78.5	1578	627	732	7	6	126.922	50.4308	58.8762
223	NCT01105247	A Phase 1b/2 Fixed-dose Study of Bruton's Tyrosine Kinase (Btk) Inhibitor, PCI-32765, in Chronic Lymphocytic Leukemia	IMBRUVICA®	Ibrutinib	Leukemia, B-cell Chronic Lymphocytic /Lymphoma, Small Lymphocytic	Antineoplastic and Immunomodulating Agents	2019-02-19	6.36438	23782158	https://pubmed.ncbi.nlm.nih.gov/23782158/	New England Journal of Medicine	2013	2013-06-19	2063	18	18	0	4538	12.4329	78.5	2170	721	1019	6	7	174.537	57.9914	81.9601
224	NCT01314118	A Multicenter, Open-label, Single-arm, Phase 2 Study of Abiraterone Acetate Plus Prednisone in Subjects With Advanced Prostate Cancer Without Radiographic Evidence of Metastatic Disease	ZYTIGA®	Abiraterone acetate	Prostate Cancer	Antineoplastic and Immunomodulating Agents	2019-03-08	6.31781	29630978	https://pubmed.ncbi.nlm.nih.gov/29630978/	Journal of Urology	2018	2018-04-06	50	1	0	1	2786	7.63288	6.8	56	19	62	0	0	7.33668	2.48923	8.12276
225	NCT00216528	A Prospective, Open-Label Study to Evaluate Symptomatic Remission in Schizophrenia With Long Acting Risperidone Microspheres (Risperdal Consta)	RISPERDAL® CONSTA®	Risperidone	Schizophrenia	Nervous System	2019-03-18	6.29041	24583566	https://pubmed.ncbi.nlm.nih.gov/24583566/	International Clinical Psychopharmacology	2014	2014-09-01	10	0	0	0	4099	11.2301	2.5	11	1	57	0	0	0.979507	0.0890461	5.07563
226	NCT00236353	An Open-label Study of the Efficacy and Safety of RISPERDAL Long-acting Microspheres (RISPERDAL CONSTA) Administered Once Monthly in Adults With Schizophrenia or Schizoaffective Disorder	RISPERDAL® CONSTA®	Risperidone	Schizophrenia	Nervous System	2019-03-18	6.29041	18642974	https://pubmed.ncbi.nlm.nih.gov/18642974/	Journal of Clinical Psychiatry	2008	2008-08-15	51	0	0	0	6307	17.2795	4.6	52	0	51	0	0	3.00935	0	2.95148
227	NCT00297388	A 52-wk Prospective, Randomized, Double-blind, Multicenter Study of Relapse Following Transition From Oral Antipsychotic Medication to 2 Different Doses (25 or 50 mg Every 2 Wks) of Risperidone Long-acting Microspheres (Risperdal� CONSTA�) in Adults With Schizophrenia or Schizoaffective Disorder	RISPERDAL® CONSTA®	Risperidone	Schizophrenia	Nervous System	2019-03-18	6.29041	16965196	https://pubmed.ncbi.nlm.nih.gov/16965196/	Journal of Clinical Psychiatry	2006	2006-08-15	78	6	5	1	7038	19.2822	4.6	78	6	97	2	0	4.04518	0.311168	5.03055
228	NCT01695135	A Phase 3, Randomized, Double-blind, Placebo-Controlled Study of Abiraterone Acetate (JNJ-212082) Plus Prednisone in Patients With Metastatic Castration-Resistant Prostate Cancer Who Have Failed Docetaxel-Based Chemotherapy	ZYTIGA®	Abiraterone acetate	Prostate Neoplasms	Antineoplastic and Immunomodulating Agents	2019-03-18	6.29041	26879374	https://pubmed.ncbi.nlm.nih.gov/26879374/	International Journal of Urology	2016	2016-02-15	33	0	0	0	3567	9.7726	2.2	35	1	84	0	0	3.58144	0.102327	8.59546
229	NCT00211120	Correction of Hemoglobin and Outcomes In Renal Insufficiency	PROCRIT	Epoetin Alfa	Anemia	Blood and Blood-Forming Organs	2019-04-25	6.1863	17108343	https://pubmed.ncbi.nlm.nih.gov/17108343/	New England Journal of Medicine	2006	2006-11-16	2288	5	5	0	6945	19.0274	78.5	2383	135	931	16	9	125.24	7.09503	48.9294
230	NCT00303459	Effects of Combination of Bosentan and Sildenafil Versus Sildenafil Monotherapy on Morbidity and Mortality in Symptomatic Patients With Pulmonary Arterial Hypertension - A Multicenter, Double-blind, Randomized, Placebo-controlled, Parallel Group, Prospective, Event Driven Phase IV Study	TRACLEER®	Bosentan	Pulmonary Hypertension	Cardiovascular System	2019-05-20	6.11781	26113687	https://pubmed.ncbi.nlm.nih.gov/26113687/	European Respiratory Journal	2015	2015-06-25	178	2	2	0	3802	10.4164	21	202	32	190	3	3	19.3924	3.07207	18.2404
231	NCT00433329	COMPASS 3: An Open-label, Multi-Center Study Employing a Targeted 6-Minute Walk Test (6-MWT) Distance Threshold Approach to Guide Bosentan-Based Therapy and to Assess the Utility of Magnetic Resonance Imaging (MRI) on Cardiac Remodeling	TRACLEER®	Bosentan	Pulmonary Hypertension	Cardiovascular System	2019-05-20	6.11781	29064349	https://pubmed.ncbi.nlm.nih.gov/29064349/	Pulmonary Circulation	2018	2018-01-01	8	0	0	0	2881	7.89315	2.5	9	1	33	0	0	1.14023	0.126692	4.18084
232	NCT00091715	A Randomized, Double-blind, Placebo-controlled, Multicenter Study to Assess the Efficacy, Safety, and Tolerability of Bosentan in Patients With Mildly Symptomatic Pulmonary Arterial Hypertension (PAH)	TRACLEER®	Bosentan	Pulmonary Hypertension	Cardiovascular System	2019-05-20	6.11781	18572079	https://pubmed.ncbi.nlm.nih.gov/18572079/	Lancet	2008	2008-06-01	779	0	0	0	6382	17.4849	88.5	819	26	385	4	6	46.8403	1.48699	22.019
233	NCT00660179	A Multicenter, Double-blind, Randomized, Placebo-controlled, Parallel Group, Event-driven, Phase III Study to Assess the Effects of Macitentan (ACT-064992) on Morbidity and Mortality in Patients With Symptomatic Pulmonary Arterial Hypertension	OPSUMIT®	Macitentan	Pulmonary Arterial Hypertension	Cardiovascular System	2019-05-20	6.11781	23984728	https://pubmed.ncbi.nlm.nih.gov/23984728/	New England Journal of Medicine	2013	2013-08-29	1079	17	11	6	4467	12.2384	78.5	1198	514	852	8	9	97.889	41.9991	69.6172
234	NCT00061802	A Randomized, Double Blind Study to Evaluate the Efficacy and Safety of Two Atypical Antipsychotics vs. Placebo in Patients With an Acute Exacerbation of Either Schizophrenia or Schizoaffective Disorder	RISPERDAL®	Risperidone	Schizophrenia	Nervous System	2019-07-26	5.93425	16797162	https://pubmed.ncbi.nlm.nih.gov/16797162/	Schizophrenia Research	2006	2006-06-21	81	6	4	2	7093	19.4329	3.5	84	9	100	2	2	4.32257	0.463133	5.14592
235	NCT01032629	A Randomized, Multicenter, Double-Blind, Parallel, Placebo-Controlled Study of the Effects of JNJ-28431754 on Cardiovascular Outcomes in Adult Subjects With Type 2 Diabetes Mellitus	INVOKANA®	Canagliflozin	Diabetes Mellitus, Type 2	Alimentary Tract and Metabolism	2019-08-12	5.88767	28605608	https://pubmed.ncbi.nlm.nih.gov/28605608/	New England Journal of Medicine	2017	2017-06-12	6065	103	85	18	3084	8.44932	78.5	6819	1606	3170	77	11	807.048	190.075	375.178
236	NCT01989754	A Randomized, Multicenter, Double-Blind, Parallel, Placebo-Controlled Study of the Effects of Canagliflozin on Renal Endpoints in Adult Subjects With Type 2 Diabetes Mellitus	INVOKANA®	Canagliflozin	Diabetes Mellitus, Type 2	Alimentary Tract and Metabolism	2019-08-12	5.88767	28605608	https://pubmed.ncbi.nlm.nih.gov/28605608/	New England Journal of Medicine	2017	2017-06-12	6065	70	54	16	3084	8.44932	78.5	6819	1606	3170	77	11	807.048	190.075	375.178
237	NCT02236637	A Prospective Registry of Patients With a Confirmed Diagnosis of Adenocarcinoma of the Prostate Presenting With Metastatic Castrate-Resistant Prostate Cancer	ZYTIGA®	Abiraterone acetate	Prostate Cancer	Antineoplastic and Immunomodulating Agents	2019-08-12	5.88767	32500294	https://pubmed.ncbi.nlm.nih.gov/32500294/	Targeted Oncology	2020	2020-06-04	63	4	4	0	1996	5.46849	4	68	15	79	0	1	12.4349	2.74299	14.4464
238	NCT00073437	A Multicenter, Randomized, Double-blind, Placebo-controlled Trial Evaluating the Safety and Efficacy of Infliximab (Remicade) in Subjects With Chronic Sarcoidosis With Pulmonary Involvement	REMICADE®	Infliximab	Sarcoidosis	Antineoplastic and Immunomodulating Agents	2019-10-08	5.73151	16840744	https://pubmed.ncbi.nlm.nih.gov/16840744/	American Journal of Respiratory and Critical Care Medicine	2006	2006-07-13	533	7	7	0	7071	19.3726	19.4	576	24	206	2	4	29.7327	1.23886	10.6336
239	NCT00473746	Phase I/II Open Label Dose Escalation Study of the 17α-Hydroxylase/ C17,20-Lyase Inhibitor, Abiraterone Acetate in Hormone Refractory Prostate Cancer	ZYTIGA®	Abiraterone acetate	Prostatic Neoplasms	Antineoplastic and Immunomodulating Agents	2019-10-23	5.69041	24787968	https://pubmed.ncbi.nlm.nih.gov/24787968/	Clinical Genitourinary Cancer	2014	2014-03-28	33	1	1	0	4256	11.6603	2.7	36	6	71	2	0	3.08741	0.514568	6.08905
240	NCT00474383	A Phase II Open Label Study of CB7630 (Abiraterone Acetate) in Patients With Advanced Prostate Cancer Who Have Failed Androgen Deprivation and Docetaxel-Based Chemotherapy	ZYTIGA®	Abiraterone acetate	Prostatic Neoplasms	Antineoplastic and Immunomodulating Agents	2019-10-23	5.69041	20159823	https://pubmed.ncbi.nlm.nih.gov/20159823/	Journal of Clinical Oncology	2010	2010-02-16	341	4	4	0	5757	15.7726	41.9	345	18	178	3	1	21.8734	1.14122	11.2854
241	NCT00485303	A Phase II Open Label Study of CB7630 (Abiraterone Acetate) and Prednisone in Patients With Advanced Prostate Cancer Who Have Failed Androgen Deprivation and Docetaxel-Based Chemotherapy	ZYTIGA®	Abiraterone acetate	Prostatic Neoplasms	Antineoplastic and Immunomodulating Agents	2019-10-23	5.69041	20159814	https://pubmed.ncbi.nlm.nih.gov/20159814/	Journal of Clinical Oncology	2010	2010-02-16	377	2	2	0	5757	15.7726	41.9	380	19	192	4	0	24.0924	1.20462	12.173
242	NCT01795703	A Phase II Study of JNJ-212082 (Abiraterone Acetate) in Metastatic Castration-Resistant Prostate Cancer Patients Who Have Received Docetaxel-based Chemotherapy	ZYTIGA®	Abiraterone acetate	Prostatic Neoplasms	Antineoplastic and Immunomodulating Agents	2019-10-23	5.69041	25425730	https://pubmed.ncbi.nlm.nih.gov/25425730/	Japanese Journal of Clinical Oncology	2014	2014-10-01	25	1	1	0	4069	11.1479	2.2	27	6	76	0	0	2.42197	0.538216	6.8174
243	NCT01867710	A Randomized Phase 2 Study Evaluating Abiraterone Acetate With Different Steroid Regimens for Preventing Symptoms Associated With Mineralocorticoid Excess in Asymptomatic, Chemotherapy-naïve and Metastatic Castration-resistant Prostate Cancer (mCRPC) Patients	ZYTIGA®	Abiraterone acetate	Prostatic Neoplasms	Antineoplastic and Immunomodulating Agents	2019-10-23	5.69041	31246234	https://pubmed.ncbi.nlm.nih.gov/31246234/	JAMA Oncology	2019	2019-08-08	47	2	2	0	2297	6.29315	20.1	50	78	71	1	0	7.94515	12.3944	11.2821
244	NCT00034775	Open-Label Trial Exploring A Switching Regimen From Oral Neuroleptics, Other Than Risperidone, To Risperidone Depot Microspheres	RISPERDAL® CONSTA®	Risperidone	Schizophrenia	Nervous System	2019-10-25	5.68493	15323593	https://pubmed.ncbi.nlm.nih.gov/15323593/	Journal of Clinical Psychiatry	2004	2004-07-01	78	0	0	0	7813	21.4055	4.6	78
245	NCT01009177	A Multicenter, Randomized, Double-blind, Placebo-controlled Phase II Study to Evaluate the Effect of Bosentan in Patients With Stage IV Metastatic Melanoma Treated With Dacarbazine	TRACLEER®	Bosentan	Melanoma (Neoplasm)	Cardiovascular System	2019-11-27	5.59452	20350333	https://pubmed.ncbi.nlm.nih.gov/20350333/	Molecular Cancer	2010	2010-03-30	44	0	0	0	5715	15.6575	33.9	45	6	52	1	0	2.87402	0.383202	3.32108
246	NCT00071461	A Double-blind, Randomized, Placebo-controlled, Multicenter Study to Assess the Efficacy, Safety, and Tolerability of Bosentan in Patients With Idiopathic Pulmonary Fibrosis, Open Label Extension	TRACLEER®	Bosentan	Idiopathic Pulmonary Fibrosis	Cardiovascular System	2019-11-27	5.59452	17901413	https://pubmed.ncbi.nlm.nih.gov/17901413/	American Journal of Respiratory and Critical Care Medicine	2007	2007-09-27	457	5	3	2	6630	18.1644	19.4	471	12	170	7	3	25.9299	0.660633	9.35897
247	NCT00070590	A Double-blind, Randomized, Placebo-controlled, Multicenter Study to Assess the Efficacy, Safety and Tolerability of Bosentan in Patients With Interstitial Lung Disease Associated With Systemic Sclerosis	TRACLEER®	Bosentan	Pulmonary Fibrosis|Scleroderma, Systemic	Cardiovascular System	2019-11-27	5.59452	20506355	https://pubmed.ncbi.nlm.nih.gov/20506355/	Arthritis and rheumatism	2010	2010-06-29	109	0	0	0	5624	15.4082	8.955	116	4	136	1	0	7.52845	0.259602	8.82646
248	NCT00077584	A Randomized, Double-blind, Placebo-controlled, Multi-center Study to Assess the Effect of Bosentan on Healing and Prevention of Ischemic Digital Ulcers in Patients With Systemic Sclerosis	TRACLEER®	Bosentan	Digital Ulcers, Systemic Sclerosis	Cardiovascular System	2019-11-27	5.59452	20805294	https://pubmed.ncbi.nlm.nih.gov/20805294/	Annals of the Rheumatic Diseases	2010	2010-08-30	377	0	0	0	5562	15.2384	20.6	423	22	233	6	0	27.7589	1.44373	15.2904
249	NCT00319267	An Open Label, Multicenter Study to Assess the Pharmacokinetics, Tolerability, and Safety of a Pediatric Formulation of Bosentan in Children With Idiopathic or Familial Pulmonary Arterial Hypertension	TRACLEER®	Bosentan	Pulmonary Arterial Hypertension	Cardiovascular System	2019-12-05	5.5726	20002090	https://pubmed.ncbi.nlm.nih.gov/20002090/	British Journal of Clinical Pharmacology	2009	2009-09-01	92	1	1	0	5925	16.2329	3	100	9	74	2	1	6.16034	0.55443	4.55865
250	NCT00313222	Prospective, Randomized, Placebo-controlled, Double-blind, Multicenter, Parallel Group Study to Assess the Efficacy, Safety and Tolerability of Bosentan in Patients With Inoperable Chronic Thromboembolic Pulmonary Hypertension (CTEPH)	TRACLEER®	Bosentan	Chronic Thromboembolic Pulmonary Hypertension	Cardiovascular System	2019-12-05	5.5726	19095129	https://pubmed.ncbi.nlm.nih.gov/19095129/	Journal of the American College of Cardiology	2008	2008-12-01	458	0	0	0	6199	16.9836	22.3	489	29	233	11	4	28.7925	1.70753	13.7191
251	NCT00319020	An Open Label, Long-term, Safety, and Tolerability Extension Study Using the Pediatric Formulation of Bosentan in the Treatment of Children With Idiopathic or Familial Pulmonary Arterial Hypertension Who Completed FUTURE 1	TRACLEER®	Bosentan	Pulmonary Arterial Hypertension	Cardiovascular System	2019-12-05	5.5726	26386921	https://pubmed.ncbi.nlm.nih.gov/26386921/	International Journal of Cardiology	2015	2015-08-09	36	0	0	0	3757	10.2932	3.2	39	2	110	0	0	3.78893	0.194304	10.6867
252	NCT01743001	A Multi-center, Double-blind, Randomized, Placebo-controlled, Parallel-group, Phase 3 Study to Evaluate the Effects of Macitentan on Exercise Capacity in Subjects With Eisenmenger Syndrome	OPSUMIT®	Macitentan	Pulmonary Arterial Hypertension	Cardiovascular System	2019-12-05	5.5726	30586694	https://pubmed.ncbi.nlm.nih.gov/30586694/	Circulation	2018	2018-12-28	89	0	0	0	2520	6.90411	38.6	101	18	123	1	0	14.629	2.60714	17.8155
253	NCT00903331	A Double-blind, Randomized, Placebo-controlled, Multicenter, Parallel Group Study to Evaluate the Efficacy, Safety, and Tolerability of Macitentan in Patients With Idiopathic Pulmonary Fibrosis	OPSUMIT®	Macitentan	Idiopathic Pulmonary Fibrosis	Cardiovascular System	2019-12-05	5.5726	23682110	https://pubmed.ncbi.nlm.nih.gov/23682110/	European Respiratory Journal	2013	2013-05-16	218	1	0	1	4572	12.526	21	237	28	158	6	2	18.9206	2.23535	12.6137
254	NCT01474109	Prospective, Randomized, Placebo-controlled, Double-blind, Multicenter, Parallel Group Study to Assess the Efficacy, Safety and Tolerability of Macitentan in Patients With Ischemic Digital Ulcers Associated With Systemic Sclerosis	OPSUMIT®	Macitentan	Systemic Sclerosis|Ulcers	Cardiovascular System	2019-12-05	5.5726	27163986	https://pubmed.ncbi.nlm.nih.gov/27163986/	JAMA-Journal of the American Medical Association	2016	2016-05-10	94	1	1	0	3482	9.53973	55	113	62	155	3	0	11.8452	6.49914	16.2478
255	NCT00460512	An Open-label Prospective Trial to Explore the Tolerability, Safety and Efficacy of Flexibly Dosed Paliperidone ER in Subjects With Schizophrenia	INVEGA®	Paliperidone	Schizophrenia	Nervous System	2019-12-12	5.55342	24491033	https://pubmed.ncbi.nlm.nih.gov/24491033/	Expert Opinion on Pharmacotherapy	2014	2014-04-01	12	2	2	0	4252	11.6493	2.7	12
256	NCT01515423	A Randomized, Multicenter, Double-Blind, Non-inferiority Study of Paliperidone Palmitate 3 Month and 1 Month Formulations for the Treatment of Subjects With Schizophrenia	INVEGA® SUSTENNA®	Paliperidone Palmitate	Schizophrenia	Nervous System	2019-12-12	5.55342	26902950	https://pubmed.ncbi.nlm.nih.gov/26902950/	International Journal of Neuropsychopharmacology	2016	2016-02-22	128	19	19	0	3560	9.75342	3.7	146	36	158	1	2	14.9691	3.69101	16.1994
257	NCT01715285	A Randomized, Double-blind, Comparative Study of Abiraterone Acetate Plus Low-Dose Prednisone Plus Androgen Deprivation Therapy (ADT) Versus ADT Alone in Newly Diagnosed Subjects With High-Risk, Metastatic Hormone-naive Prostate Cancer (mHNPC)	ZYTIGA®	Abiraterone acetate	Prostate Neoplasms	Antineoplastic and Immunomodulating Agents	2019-12-12	5.55342	28578607	https://pubmed.ncbi.nlm.nih.gov/28578607/	New England Journal of Medicine	2017	2017-06-04	1730	21	9	12	3092	8.47123	78.5	1928	818	1288	23	15	227.594	96.5621	152.044
258	NCT02252172	A Phase 3 Study Comparing Daratumumab, Lenalidomide, and Dexamethasone (DRd) vs Lenalidomide and Dexamethasone (Rd) in Subjects With Previously Untreated Multiple Myeloma Who Are Ineligible for High Dose Therapy	DARZALEX®	Daratumumab	Multiple Myeloma	Antineoplastic and Immunomodulating Agents	2019-12-12	5.55342	31141632	https://pubmed.ncbi.nlm.nih.gov/31141632/	New England Journal of Medicine	2019	2019-05-30	763	20	13	7	2367	6.48493	78.5	849	731	592	6	7	130.919	112.723	91.2886
259	NCT00575055	A Phase 3, Multicenter, Randomized, Double-Blind, Placebo-Controlled, Parallel-Group, Efficacy and Safety Trial of Bapineuzumab (AAB-001, ELN115727) In Patients With Mild to Moderate Alzheimer's Disease Who Are Apolipoprotein E4 Carriers	Bapineuzumab	Bapineuzumab	Alzheimer Disease	Antineoplastic and Immunomodulating Agents	2019-12-12	5.55342	24450891	https://pubmed.ncbi.nlm.nih.gov/24450891/	New England Journal of Medicine	2014	2014-01-23	1590	10	10	0	4320	11.8356	78.5	1719	230	1510	0	0	145.24	19.4329	127.581
260	NCT00574132	A Phase 3, Multicenter, Randomized, Double-Blind, Placebo-Controlled, Parallel-Group, Efficacy and Safety Trial of Bapineuzumab (AAB-001, ELN115727) In Patients With Mild to Moderate Alzheimer's Disease Who Are Apolipoprotein E4 Non- Carriers	Bapineuzumab	Bapineuzumab	Alzheimer Disease	Antineoplastic and Immunomodulating Agents	2019-12-12	5.55342	24450891	https://pubmed.ncbi.nlm.nih.gov/24450891/	New England Journal of Medicine	2014	2014-01-23	1590	10	10	0	4320	11.8356	78.5	1719	230	1510	0	0	145.24	19.4329	127.581
261	NCT00650806	A Randomized, Double-Blind, Placebo-Controlled, Parallel-Group, Dose-Ranging Study to Investigate the Safety and Efficacy of JNJ-28431754 in Nondiabetic Overweight and Obese Subjects	INVOKANA	Canagliflozin	Obesity	Alimentary Tract and Metabolism	2019-12-12	5.55342	24227660	https://pubmed.ncbi.nlm.nih.gov/24227660/	Obesity	2013	2013-12-09	133	1	1	0	4365	11.9589	4.7	153	30	148	2	0	12.7938	2.50859	12.3757
262	NCT02243202	A Randomized, Double-Blind, Placebo-Controlled, Parallel-Group Study to Investigate the Safety and Efficacy of the Co-administration of Canagliflozin 300 mg and Phentermine 15 mg Compared With Placebo for the Treatment of Non-diabetic Overweight and Obese Subjects	INVOKANA	Canagliflozin	Obesity	Alimentary Tract and Metabolism	2019-12-12	5.55342	28289041	https://pubmed.ncbi.nlm.nih.gov/28289041/	Diabetes Care	2017	2017-03-13	76	0	0	0	3175	8.69863	16.6	90	65	138	2	1	10.3465	7.47244	15.8646
263	NCT02471183	Multicenter, Open-label, Single-group Study to Assess the Tolerability and the Safety of the Transition From Inhaled Treprostinil to Oral Selexipag in Adult Patients With Pulmonary Arterial Hypertension	UPTRAVI®	Selexipag	Pulmonary Arterial Hypertension	Blood and Blood-Forming Organs	2020-01-28	5.42466	30391194	https://pubmed.ncbi.nlm.nih.gov/30391194/	Journal of Heart and Lung Transplantation	2018	2018-09-12	25	0	0	0	2627	7.19726	6	27	8	105	0	0	3.75143	1.11153	14.5889
264	NCT02260557	A Multi-center, Double-blind, Randomized, Placebo-controlled, Parallel Group, Exploratory Phase 2 Study to Assess Efficacy and Safety of Selexipag in Adult Subjects With Raynaud's Phenomenon Secondary to Systemic Sclerosis	UPTRAVI®	Selexipag	Raynaud's Phenomenon Secondary to Systemic Sclerosis	Blood and Blood-Forming Organs	2020-01-28	5.42466	29193819	https://pubmed.ncbi.nlm.nih.gov/29193819/	Arthritis & Rheumatology	2017	2017-11-28	51	0	0	0	2915	7.9863	10.9	59	7	62	2	0	7.38765	0.876501	7.76329
265	NCT00236418	Topiramate Clinical Trial in Primary Generalized Tonic-Clonic Seizures	TOPAMAX®	Topiramate	Epilepsy	Nervous System	2020-02-06	5.4	10768306	https://pubmed.ncbi.nlm.nih.gov/10768306/	Epilepsia	2000	2000-01-01	53	0	0	0	9456	25.9068	6.6	53
266	NCT00230698	Topiramate (RWJ-17021-000) Monotherapy Clinical Trial in Patients With Recently Diagnosed Partial-Onset Seizures	TOPAMAX®	Topiramate	Epilepsy	Nervous System	2020-03-26	5.26575	12552030	https://pubmed.ncbi.nlm.nih.gov/12552030/	Neurology	2003	2003-01-28	120	1	1	0	8333	22.8301	8.5	124	9	56	4	0	5.43142	0.394216	2.4529
267	NCT00253175	A Comparison Of The Efficacy And Safety Of Topamax® (Topiramate) Tablets Versus Placebo For The Prophylaxis Of Migraine	TOPAMAX®	Topiramate	Migraine	Nervous System	2020-03-26	5.26575	16990078	https://pubmed.ncbi.nlm.nih.gov/16990078/	Clinical Therapeutics	2006	2006-07-01	60	0	0	0	7083	19.4055	3.6	62	12	55	2	7	3.19497	0.618382	2.83425
268	NCT00236704	Topiramate Clinical Trial in Primary Generalized Tonic-Clonic Seizures	TOPAMAX®	Topiramate	Epilepsy	Nervous System	2020-03-26	5.26575	10227614	https://pubmed.ncbi.nlm.nih.gov/10227614/	Neurology	1999	1999-04-01	264	2	1	1	9731	26.6603	8.5	269	9	61	1	5	10.0899	0.337581	2.28805
269	NCT00236847	Double-Blind, Parallel Comparison of Topiramate 300 mg Twice Daily to Placebo in Patients With Refractory Partial Epilepsy	TOPAMAX®	Topiramate	Epilepsy	Nervous System	2020-03-26	5.26575	8764816	https://pubmed.ncbi.nlm.nih.gov/8764816/	Epilepsia	1996	1996-07-01	179	3	3	0	10735	29.411	6.6	184	6	38	1	3	6.25617	0.204006	1.29204
270	NCT00236756	A Double-Blind Trial of Topiramate in Subjects With Lennox-Gastaut Syndrome.	TOPAMAX®	Topiramate	Epilepsy	Nervous System	2020-03-26	5.26575	10371538	https://pubmed.ncbi.nlm.nih.gov/10371538/	Neurology	1999	1999-06-01	329	0	0	0	9670	26.4932	8.5	341	10	60	1	4	12.8713	0.377456	2.26474
271	NCT00236730	Double-Blind Parallel Comparison of Three Doses of Topiramate and Placebo in Refractory Partial Epilepsy	TOPAMAX®	Topiramate	Epilepsy	Nervous System	2020-03-26	5.26575	8649570	https://pubmed.ncbi.nlm.nih.gov/8649570/	Neurology	1996	1996-06-01	342	18	3	15	10765	29.4932	8.5	345	9	52	1	3	11.6976	0.305156	1.76312
272	NCT00236873	Double-Blind Parallel Comparison of Topiramate 200 mg Twice Daily to Placebo in Patients With Refractory Partial Epilepsy	TOPAMAX®	Topiramate	Epilepsy	Nervous System	2020-03-26	5.26575	8956919	https://pubmed.ncbi.nlm.nih.gov/8956919/	Epilepsy Research	1996	1996-11-01	182	2	2	0	10612	29.074	2	183	9	34	1	3	6.29429	0.309555	1.16943
273	NCT00236860	Double-Blind Parallel Comparison of Topiramate 400 mg Twice Daily to Placebo in Patients With Refractory Partial Epilepsy	TOPAMAX®	Topiramate	Epilepsy	Nervous System	2020-03-26	5.26575	8641230	https://pubmed.ncbi.nlm.nih.gov/8641230/	Epilepsia	1996	1996-06-01	221	3	3	0	10765	29.4932	6.6	223	6	47	1	3	7.56108	0.203437	1.59359
274	NCT00236613	A Randomized, Double-Blind, Placebo-Controlled, Multicenter, Parallel Group, Dose-Response Study to Assess the Efficacy and Safety of Topiramate in the Treatment of Patients With Obesity	TOPAMAX®	Topiramate	Obesity	Nervous System	2020-03-27	5.26301	12805393	https://pubmed.ncbi.nlm.nih.gov/12805393/	Obesity Research	2003	2003-06-01	294	1	1	0	8209	22.4904	4.953	305	25	119	2	0	13.5613	1.11158	5.29114
275	NCT00210925	A Multicenter, Randomized, Double-Blind, Placebo-Controlled, Flexible Dose Study to Assess the Safety and Efficacy of Topiramate in the Treatment of Alcohol Dependence	TOPAMAX®	Topiramate	Alcoholism	Nervous System	2020-03-27	5.26301	17925516	https://pubmed.ncbi.nlm.nih.gov/17925516/	JAMA-Journal of the American Medical Association	2007	2007-10-10	448	2	2	0	6617	18.1288	55	466	212	184	6	3	25.705	11.6941	10.1496
276	NCT00523926	An Open-label Study to Evaluate the Extended Early Bactericidal Activity, Safety, Tolerability and Pharmacokinetics of Multiple Oral Doses of TMC207 in Treatment-naive Subjects With Sputum Smear Positive Pulmonary Tuberculosis.	SIRTURO®	Bedaquiline/TMC207	Tuberculosis	Anti-Infectives for Systemic Use	2020-03-27	5.26301	18505852	https://pubmed.ncbi.nlm.nih.gov/18505852/	Antimicrobial Agents and Chemotherapy	2008	2008-05-27	276	2	2	0	6387	17.4986	4.5	286	7	228	0	2	16.3441	0.400031	13.0296
277	NCT00955279	A Phase 2, Multicenter, Randomized, Double-Blind, Parallel-group, Placebo-controlled Study Evaluating the Safety and Efficacy of Treatment With Ustekinumab or Golimumab in Subjects With Chronic Sarcoidosis	STELARA	Ustekinumab	Sarcoidosis	Antineoplastic and Immunomodulating Agents	2020-03-30	5.25479	25034562	https://pubmed.ncbi.nlm.nih.gov/25034562/	European Respiratory Journal	2014	2014-07-17	153	1	1	0	4145	11.3562	21	174	10	144	1	0	15.3221	0.880579	12.6803
278	NCT01381874	Randomized, Open-Label Study of Abiraterone Acetate (JNJ-212082) Plus Prednisone With or Without Exemestane in Postmenopausal Women With ER+ Metastatic Breast Cancer Progressing After Letrozole or Anastrozole Therapy	ZYTIGA®	Abiraterone acetate	Neoplasms, Breast	Antineoplastic and Immunomodulating Agents	2020-04-13	5.21644	26504153	https://pubmed.ncbi.nlm.nih.gov/26504153/	Annals of Oncology	2015	2015-10-26	58	1	1	0	3679	10.0795	65.4	58	18	124	0	1	5.75428	1.78581	12.3023
279	NCT00919854	A Phase II, Open Label Trial, to Evaluate Pharmacokinetics, Safety, Tolerability and Antiviral Activity of DRV in Combination With Low-Dose Ritonavir (DRV/Rtv) in Treatment-Experienced HIV-1 Infected Children From 3 Years to Below 6 Years of Age	PREZISTA	Darunavir	HIV Infections	Anti-Infectives for Systemic Use	2020-07-31	4.91781	25719453	https://pubmed.ncbi.nlm.nih.gov/25719453/	Pediatric Infectious Disease Journal	2015	2015-05-01	13	1	1	0	3857	10.5671	2.2	15	2	73	0	0	1.4195	0.189266	6.90822
280	NCT00355524	A Phase II, Open-label Trial, to Investigate Pharmacokinetics, Safety, Tolerability and Antiviral Activity of TMC114/Rtv b.i.d in Treatment-Experienced HIV-1 Infected Children and Adolescents	PREZISTA	Darunavir	HIV Infections	Anti-Infectives for Systemic Use	2020-07-31	4.91781	19724191	https://pubmed.ncbi.nlm.nih.gov/19724191/	AIDS	2009	2009-09-24	47	0	0	0	5902	16.1699	3.1	48	12	58	4	4	2.96849	0.742121	3.58692
281	NCT01474122	Prospective, Randomized, Placebo-controlled, Double-blind, Multicenter, Parallel Group Study to Assess the Efficacy, Safety and Tolerability of Macitentan in Patients With Ischemic Digital Ulcers Associated With Systemic Sclerosis	OPSUMIT®	Macitentan	Systemic Sclerosis|Ulcers	Cardiovascular System	2020-12-17	4.53699	27163986	https://pubmed.ncbi.nlm.nih.gov/27163986/	JAMA-Journal of the American Medical Association	2016	2016-05-10	94	1	1	0	3482	9.53973	55	113	62	155	3	0	11.8452	6.49914	16.2478
282	NCT02065791	A Randomized, Double-blind, Event-driven, Placebo-controlled, Multicenter Study of the Effects of Canagliflozin on Renal and Cardiovascular Outcomes in Subjects With Type 2 Diabetes Mellitus and Diabetic Nephropathy	INVOKANA®	Canagliflozin	Diabetes Mellitus, Type 2	Alimentary Tract and Metabolism	2021-01-27	4.42466	30990260	https://pubmed.ncbi.nlm.nih.gov/30990260/	New England Journal of Medicine	2019	2019-04-14	4450	79	73	6	2413	6.61096	78.5	5013	1473	3206	50	9	758.286	222.812	484.952
283	NCT02417064	A Randomized, Double-blind, Multicenter, Active-controlled Study to Evaluate the Efficacy, Safety, and Tolerability of Fixed Doses of Intranasal Esketamine Plus an Oral Antidepressant in Adult Subjects With Treatment-resistant Depression	SPRAVATO®	Esketamine	Depressive Disorder, Major	Nervous System	2021-03-01	4.33425	31290965	https://pubmed.ncbi.nlm.nih.gov/31290965/	International Journal of Neuropsychopharmacology	2019	2019-07-10	313	20	17	3	2326	6.3726	3.7	369	112	513	1	0	57.9041	17.5752	80.5009
284	NCT02418585	A Randomized, Double-blind, Multicenter, Active-controlled Study to Evaluate the Efficacy, Safety, and Tolerability of Flexible Doses of Intranasal Esketamine Plus an Oral Antidepressant in Adult Subjects With Treatment-resistant Depression	SPRAVATO®	Esketamine	Depressive Disorder, Major	Nervous System	2021-03-01	4.33425	31109201	https://pubmed.ncbi.nlm.nih.gov/31109201/	American Journal of Psychiatry	2019	2019-05-21	506	23	21	2	2376	6.50959	14.7	590	422	711	1	2	90.6355	64.8274	109.223
285	NCT02497287	An Open-label, Long-term, Safety and Efficacy Study of Intranasal Esketamine in Treatment-resistant Depression	SPRAVATO®	Esketamine	Depressive Disorder, Major	Nervous System	2021-03-01	4.33425	32316080	https://pubmed.ncbi.nlm.nih.gov/32316080/	Journal of Clinical Psychiatry	2020	2020-04-28	216	11	10	1	2033	5.56986	4.6	257	7	300	1	0	46.1412	1.25676	53.8613
286	NCT02493868	A Randomized, Double-blind, Multicenter, Active-Controlled Study of Intranasal Esketamine Plus an Oral Antidepressant for Relapse Prevention in Treatment-resistant Depression	SPRAVATO®	Esketamine	Depressive Disorder, Major	Nervous System	2021-03-01	4.33425	31166571	https://pubmed.ncbi.nlm.nih.gov/31166571/	JAMA Psychiatry	2019	2019-09-04	428	9	8	1	2270	6.21918	17.1	509	370	760	1	0	81.8436	59.4934	122.203
287	NCT01998958	A Double-Blind, Doubly-Randomized, Placebo-Controlled Study of Intranasal Esketamine in an Adaptive Treatment Protocol to Assess Safety and Efficacy in Treatment-Resistant Depression (SYNAPSE)	SPRAVATO®	Esketamine	Depressive Disorder, Major	Nervous System	2021-03-01	4.33425	29282469	https://pubmed.ncbi.nlm.nih.gov/29282469/	JAMA Psychiatry	2018	2018-02-01	557	3	3	0	2850	7.80822	17.1	633	529	850	0	3	81.0684	67.7491	108.86
288	NCT02133001	A Double-blind, Randomized, Placebo Controlled Study to Evaluate the Efficacy and Safety of Intranasal Esketamine for the Rapid Reduction of the Symptoms of Major Depressive Disorder, Including Suicidal Ideation, in Subjects Who Are Assessed to be at Imminent Risk for Suicide	SPRAVATO®	Esketamine	Depressive Disorder, Major	Nervous System	2021-03-01	4.33425	29656663	https://pubmed.ncbi.nlm.nih.gov/29656663/	American Journal of Psychiatry	2018	2018-04-16	383	1	1	0	2776	7.60548	14.7	446	934	607	0	3	58.6419	122.806	79.8109
289	NCT03039192	A Double-blind, Randomized, Placebo-controlled Study to Evaluate the Efficacy and Safety of Intranasal Esketamine in Addition to Comprehensive Standard of Care for the Rapid Reduction of the Symptoms of Major Depressive Disorder, Including Suicidal Ideation, in Adult Subjects Assessed to be at Imminent Risk for Suicide	SPRAVATO®	Esketamine	Depressive Disorder, Major	Nervous System	2021-03-01	4.33425	32412700	https://pubmed.ncbi.nlm.nih.gov/32412700/	Journal of Clinical Psychiatry	2020	2020-05-12	119	6	6	0	2019	5.53151	4.6	196	38	310	0	1	35.4334	6.86974	56.0426
290	NCT03097133	A Double-blind, Randomized, Placebo-controlled Study to Evaluate the Efficacy and Safety of Intranasal Esketamine in Addition to Comprehensive Standard of Care for the Rapid Reduction of the Symptoms of Major Depressive Disorder, Including Suicidal Ideation, in Adult Subjects Assessed to be at Imminent Risk for Suicide	SPRAVATO®	Esketamine	Depressive Disorder, Major	Nervous System	2021-03-01	4.33425	32861217	https://pubmed.ncbi.nlm.nih.gov/32861217/	International Journal of Neuropsychopharmacology	2020	2020-08-29	163	6	6	0	1910	5.23288	3.7	209	23	309	0	0	39.9398	4.39529	59.0497
291	NCT00095134	A Double-Blind Study Comparing Adjunctive Risperidone Versus Placebo in Major Depressive Disorder That Is Not Responding to Standard Therapy	RISPERDAL®	Risperidone	Depressive Disorder, Major	Nervous System	2021-04-08	4.23014	17975181	https://pubmed.ncbi.nlm.nih.gov/17975181/	Annals of Internal Medicine	2007	2007-11-06	122	3	3	0	6590	18.0548	15.2	124	6	118	3	0	6.86798	0.332322	6.53566
292	NCT01640080	A Double-Blind, Double-Randomization, Placebo-Controlled Study of the Efficacy of Intravenous Esketamine in Adult Subjects With Treatment-Resistant Depression	SPRAVATO®	Esketamine	Depressive Disorder, Major	Nervous System	2021-05-25	4.10137	26707087	https://pubmed.ncbi.nlm.nih.gov/26707087/	Biological Psychiatry	2015	2015-11-03	368	2	2	0	3671	10.0575	9	414	105	532	1	0	41.1632	10.4399	52.8957
293	NCT02295865	A Phase 2 Multicenter, Randomized, Double-blind, Placebo-Controlled, Trial to Evaluate Toreforant (JNJ-38518168) for the Treatment of Subjects With Moderate to Severe Plaque-type Psoriasis	Toreforant	Toreforant	Psoriasis	Respiratory System	2021-10-14	3.71233	30124726	https://pubmed.ncbi.nlm.nih.gov/30124726/	Journal of Drugs in Dermatology	2018	2018-07-01	11	0	0	0	2700	7.39726	1.8	11
294	NCT02257736	A Phase 3 Randomized, Placebo-controlled Double-blind Study of JNJ-56021927 in Combination With Abiraterone Acetate and Prednisone Versus Abiraterone Acetate and Prednisone in Subjects With Chemotherapy-naive Metastatic Castration-resistant Prostate Cancer (mCRPC)	ERLEADA®	Apalutamide	Prostatic Neoplasms	Antineoplastic and Immunomodulating Agents	2021-11-23	3.60274	34600602	https://pubmed.ncbi.nlm.nih.gov/34600602/	Lancet Oncology	2021	2021-09-30	76	2	0	2	1513	4.14521	35.9	86	110	166	2	0	20.7469	26.5367	40.0463
295	NCT00210821	A Comparison of Topiramate Versus Amitriptyline in Migraine Prophylaxis	TOPAMAX®	Topiramate	Migraine	Nervous System	2020-02-05	5.40274	19393844	https://pubmed.ncbi.nlm.nih.gov/19393844/	Clinical Therapeutics	2009	2009-03-01	114	0	0	0	6109	16.737	3.6	120	24	127	4	4	7.16975	1.43395	7.58798
296	NCT00231647	A Randomized, Double-Blind, Placebo-Controlled, Multicenter, Parallel-Group Study to Assess the Efficacy and Safety of Topiramate OROS Controlled-Release in the Treatment of Obese, Type 2 Diabetic Subjects Managed With Diet or Metformin	TOPAMAX®	Topiramate	Obesity	Nervous System	2020-02-05	5.40274	17363756	https://pubmed.ncbi.nlm.nih.gov/17363756/	Diabetes Care	2007	2007-03-15	75	0	0	0	6826	18.7014	16.6	77	6	124	1	0	4.11735	0.320832	6.63053
297	NCT00231660	A Multicenter, Randomized, Double-Blind, Placebo-Controlled, Parallel-Group Study of the Efficacy and Safety of Topiramate in the Treatment of Obese, Type 2 Diabetic Patients Treated With Metformin	TOPAMAX®	Topiramate	Obesity	Nervous System	2020-02-06	5.4	16703004	https://pubmed.ncbi.nlm.nih.gov/16703004/	International Journal of Obesity	2006	2006-05-16	74	1	1	0	7129	19.5315	3.8	76	9	172	2	0	3.89115	0.460794	8.80628
298	NCT00231530	A Multicenter, Randomized, Double-Blind, Placebo-Controlled, Parallel-Group Study to Assess the Safety and Efficacy of Topiramate in the Treatment of Obese, Type 2 Diabetic Patients on a Controlled Diet	TOPAMAX®	Topiramate	Obesity Diabetes Mellitus, Type 2 Diabetes Mellitus, Adult Onset	Nervous System	2017-11-22	7.60822	17391164	https://pubmed.ncbi.nlm.nih.gov/17391164/	Diabetes, Obesity and Metabolism	2006	2006-08-04	72	1	1	0	7049	19.3123	5.7	74	9	131	2	0	3.83175	0.466024	6.78323
299	NCT02918318	A Randomized, Double-blind, Multicenter, Placebo-controlled Study to Evaluate the Efficacy, Safety and Tolerability of Fixed Doses of Intranasal Esketamine in Japanese Subjects With Treatment Resistant Depression	SPRAVATO®	Esketamine	Depressive Disorder, Major	Nervous System	2021-03-01	4.33425	34696742	https://pubmed.ncbi.nlm.nih.gov/34696742/	BMC Psychiatry	2021	2021-10-25	37	3	2	1	1488	4.07671	3.6	48	32	134	0	0	11.7742	7.84946	32.8696
300	NCT02422186	A Randomized, Double-blind, Multicenter, Active-controlled Study to Evaluate the Efficacy, Safety, and Tolerability of Intranasal Esketamine Plus an Oral Antidepressant in Elderly Subjects With Treatment-resistant Depression	SPRAVATO®	Esketamine	Depressive Disorder, Major	Nervous System	2021-03-01	4.33425	31734084	https://pubmed.ncbi.nlm.nih.gov/31734084/	American Journal of Geriatric Psychiatry	2019	2019-10-17	218	8	8	0	2227	6.10137	3.8	262	69	389	1	1	42.9412	11.3089	63.7562
301	NCT01591122	A Phase 3, Randomized, Double-blind, Placebo-Controlled Study of Abiraterone Acetate (JNJ-212082) Plus Prednisone in Asymptomatic or Mildly Symptomatic Patients With Metastatic Castration-Resistant Prostate Cancer	ZYTIGA®	Abiraterone acetate	Prostate Cancer	Antineoplastic and Immunomodulating Agents	2020-10-15	4.70959	29264210	https://pubmed.ncbi.nlm.nih.gov/29264210/	Asian Journal of Urology	2017	2017-01-23	32	0	0	0	3224	8.83288	2.4	29	69	97	0	0	3.28319	7.81172	10.9817
302	NCT00915655	A Phase II, Open-Label Trial, to Evaluate Pharmacokinetics, Safety, Tolerability and Antiviral Activity of Drv/Rtv Once Daily in Treatment-Naive HIV-1 Infected Adolescents Aged Between 12 and < 18 Years	PREZISTA	Darunavir	HIV Infections	Anti-Infectives for Systemic Use	2020-07-31	4.91781	25361024	https://pubmed.ncbi.nlm.nih.gov/25361024/	Pediatric Infectious Disease Journal	2014	2014-09-01	22	1	1	0	4099	11.2301	2.2	25	4	53	0	2	2.22615	0.356184	4.71944
303	NCT00544440	An Observational Study of Continuous Oral Dosing of an Irreversible CYP17 Inhibitor, Abiraterone Acetate (CB7630), in Castration-Resistant Prostate Cancer Patients Evaluating Androgens and Steroid Metabolites in Bone Marrow Plasma	ZYTIGA®	Abiraterone acetate	Prostatic Neoplasms	Antineoplastic and Immunomodulating Agents	2019-10-23	5.69041	22184395	https://pubmed.ncbi.nlm.nih.gov/22184395/	Journal of Clinical Oncology	2011	2011-12-19	175	0	0	0	5086	13.9342	41.9	180	13	97	0	0	12.9178	0.932953	6.96127
304	NCT01223352	An Open-label, Prospective Multicenter Study to Assess the Pharmacokinetics, Tolerability, Safety and Efficacy of the Pediatric Formulation of Bosentan Two Versus Three Times a Day in Children With Pulmonary Arterial Hypertension	TRACLEER®	Bosentan	Pulmonary Arterial Hypertension	Cardiovascular System	2019-12-05	5.5726	28213957	https://pubmed.ncbi.nlm.nih.gov/28213957/	British Journal of Clinical Pharmacology	2017	2017-03-23	21	2	2	0	3165	8.67123	3	25	2	54	0	0	2.8831	0.230648	6.22749
305	NCT02070991	A Prospective, Multicenter, Double-blind, Randomized, Placebo-controlled, Parallel-group, 12-week Study to Evaluate the Safety and Tolerability of Macitentan in Subjects With Combined Pre- and Post-capillary Pulmonary Hypertension (CpcPH) Due to Left Ventricular Dysfunction	OPSUMIT®	Macitentan	Pulmonary Hypertension	Cardiovascular System	2019-12-05	5.5726	29437943	https://pubmed.ncbi.nlm.nih.gov/29437943/	European Respiratory Journal	2018	2018-02-07	160	0	0	0	2844	7.79178	21	185	48	132	1	0	23.743	6.16034	16.9409
306	NCT02713282	A 52-Week, Open-Label, Prospective, Multicenter, International Study of a Transition to the Paliperidone Palmitate 3-Month Formulation In Patients With Schizophrenia Previously Stabilized on the Paliperidone Palmitate 1-Month Formulation	INVEGA® SUSTENNA®	Paliperidone Palmitate	Schizophrenia	Nervous System	2019-12-12	5.55342	32518617	https://pubmed.ncbi.nlm.nih.gov/32518617/	Therapeutic Advances in Psychopharmacology	2020	2020-05-25	26	4	4	0	2006	5.49589	4	28	1	42	0	0	5.09472	0.181954	7.64207
307	NCT00924469	A Phase 2 Open-Label, Randomized, Multi-center Study of Neoadjuvant Abiraterone Acetate (CB7630) Plus Leuprolide Acetate and Prednisone Versus Leuprolide Acetate Alone in Men With Localized High Risk Prostate Cancer	ZYTIGA®	Abiraterone acetate	Prostate Cancer	Antineoplastic and Immunomodulating Agents	2018-11-28	6.59178	25311217	https://pubmed.ncbi.nlm.nih.gov/25311217/	Journal of Clinical Oncology	2014	2014-10-13	236	6	6	0	4057	11.1151	41.9	249	28	209	0	0	22.402	2.5191	18.8033
308	NCT01051531	Safety, Tolerability, and Treatment Response of Paliperidone Palmitate in Subjects With Schizophrenia When Switching From Oral Antipsychotics	INVEGA® SUSTENNA®	Paliperidone palmitate	Schizophrenia	Nervous System	2018-11-27	6.59452	25792835	https://pubmed.ncbi.nlm.nih.gov/25792835/	Neuropsychiatric Disease and Treatment	2015	2015-03-01	52	4	4	0	3918	10.7342	2.9	54	1	80	0	0	5.03063	0.0931598	7.45278
309	NCT01527305	An Open-Label, Prospective, Non-Comparative Study to Evaluate the Efficacy and Safety of Paliperidone Palmitate in Subjects With Acute Schizophrenia	INVEGA® SUSTENNA®	Paliperidone palmitate	Schizophrenia	Nervous System	2018-11-27	6.59452	26730193	https://pubmed.ncbi.nlm.nih.gov/26730193/	Neuropsychiatric Disease and Treatment	2015	2015-12-01	16	3	3	0	3643	9.98082	2.9	17	2	57	0	0	1.70327	0.200384	5.71095
310	NCT01081769	A 24-month, Prospective, Randomized, Active-Controlled, Open-Label, Rater-Blinded, Multicenter, International Study of the Prevention of Relapse Comparing Long-Acting Injectable Paliperidone Palmitate to Treatment as Usual With Oral Antipsychotic Monotherapy in Adults With Schizophrenia	INVEGA® SUSTENNA®	Paliperidone palmitate	Schizophrenia	Nervous System	2018-11-27	6.59452	26431793	https://pubmed.ncbi.nlm.nih.gov/26431793/	Schizophrenia Research	2015	2015-10-01	122	2	2	0	3704	10.1479	3.5	131	16	281	1	1	12.909	1.57667	27.6903
311	NCT00231608	The Safety and Efficacy of Topiramate in Male Patients With Abdominal Obesity: A 6-Month Double-Blind, Randomized, Placebo-Controlled Study With a 6-Month Open-Label Extension	TOPAMAX®	Topiramate	Obesity	Nervous System	2020-02-06	5.4	17200837	https://pubmed.ncbi.nlm.nih.gov/17200837/	European Journal of Clinical Pharmacology	2007	2007-01-03	50	0	0	0	6897	18.8959	2.7	53	3	52	1	0	2.80484	0.158765	2.75192
312	NCT00473512	A Phase I/II Open Label Study of the 17α-Hydroxylase/ C17,20 Lyase Inhibitor, Abiraterone Acetate in Patients With Prostate Cancer Who Have Failed Hormone Therapy	ZYTIGA®	Abiraterone acetate	Prostatic Neoplasms	Antineoplastic and Immunomodulating Agents	2019-10-23	5.69041	19470933	https://pubmed.ncbi.nlm.nih.gov/19470933/	Journal of Clinical Oncology	2009	2009-05-26	498	4	4	0	6023	16.5014	41.9	560	22	203	1	0	33.9366	1.33322	12.302
313	NCT00236457	Randomized, Multi-center, Open Label Trial Comparing Risperidone Depot (Microspheres) and Olanzapine Tablets in Patients With Schizophrenia or Schizoaffective Disorder	RISPERDAL® CONSTA®	Risperidone	Schizophrenia	Nervous System	2019-03-18	6.29041	17666497	https://pubmed.ncbi.nlm.nih.gov/17666497/	British Journal of Psychiatry	2007	2007-07-01	86	2	1	1	6718	18.4055	7.6	87	3	120	1	0	4.72685	0.162995	6.5198
314	NCT01627782	A Double-blind, Randomized, Placebo-controlled, Parallel Group, Dose Frequency Study of Ketamine in Subjects With Treatment-resistant Depression	SPRAVATO®	Esketamine	Depressive Disorder, Major	Nervous System	2021-05-25	4.10137	27056608	https://pubmed.ncbi.nlm.nih.gov/27056608/	American Journal of Psychiatry	2016	2016-04-08	419	2	2	0	3514	9.6274	14.7	454	78	561	1	3	47.1571	8.10188	58.2712
315	NCT00566631	Tolerability, Safety and Treatment Response of Flexible Doses of Paliperidone ER in Acutely Exacerbated Subjects With Schizophrenia	INVEGA®	Paliperidone	Schizophrenia	Nervous System	2019-12-12	5.55342	22746355	https://pubmed.ncbi.nlm.nih.gov/22746355/	Current Medical Research and Opinion	2012	2012-08-01	15	0	0	0	4860	13.3151	2.2	16
316	NCT01338415	A Prospective, Multicenter, Open-label Extension of FUTURE 3 to Assess the Safety, Tolerability and Efficacy of the Pediatric Formulation of Bosentan Two Versus Three Times a Day in Children With Pulmonary Arterial Hypertension	TRACLEER®	Bosentan	Pulmonary Arterial Hypertension	Cardiovascular System	2019-12-05	5.5726	34222150	https://pubmed.ncbi.nlm.nih.gov/34222150/	Frontiers in Pediatrics	2021	2021-06-16	3	0	0	0	1619	4.43562	2	3	1	13	0	0	0.676343	0.225448	2.93082
317	NCT00237302	A Comparison of the Efficacy and Safety of Topiramate Versus Placebo for the Prophylaxis of Migraine in Pediatric Subjects	TOPAMAX®	Topiramate	Migraine	Nervous System	2019-06-28	6.01096	16324162	https://pubmed.ncbi.nlm.nih.gov/16324162/	Headache-The Journal of Head & Face Pain	2005	2005-11-01	121	0	0	0	7325	20.0685	4	130	13	71	3	2	6.47782	0.647782	3.53788
318	NCT00299702	A 2-year, Prospective, Blinded-rater, Open-label, Active-controlled, Multicenter, Randomized Study of Long-term Efficacy and Effectiveness Comparing Risperdal® Consta® and Abilify® (Aripiprazole) in Adults With Schizophrenia	RISPERDAL® CONSTA®	Risperidone	Schizophrenia	Nervous System	2019-03-18	6.29041	21191530	https://pubmed.ncbi.nlm.nih.gov/21191530/	Psychiatry	2010	2010-11-01	58	0	0	0	5499	15.0658		61	3	64	0	0	4.04892	0.199127	4.24805
319	RIS-USA-150	A double-blind, placebo-controlled study of risperidone in children and adolescents with autistic disorder.	RISPERDAL®	Risperidone	Autistic Disorder	Nervous System	2016-03-31	9.25479	12151468	https://pubmed.ncbi.nlm.nih.gov/12151468/	New England Journal of Medicine	2002	2002-08-01	1225	21	19	2	8513	23.3233	78.5	1275	75	700	4	4	54.6664	3.21567	30.0129
320	RIS-USA-70 (EXTENSION OF RIS-USA-63) CR003361, RIS-USA-T216	An open-label, long-term study of risperidone for the treatment of behavioral disturbances in patients with dementia	RISPERDAL®	Risperidone	Dementia	Nervous System	2016-05-09	9.14795	10873925	https://pubmed.ncbi.nlm.nih.gov/10873925/	American Journal of Psychiatry	2000	2000-07-01	125	0	0	0	9274	25.4082	14.7	127	7	56	1	0	4.99838	0.275501	2.20401
321	YP	A double-blind, randomized trial of topiramate as adjunctive therapy for partial-onset seizures in children	TOPAMAX®	Topiramate	Seizures	Nervous System	2016-05-26	9.10137	10227615	https://pubmed.ncbi.nlm.nih.gov/10227615/	Neurology	1999	1999-04-01	207	0	0	0	9731	26.6603	8.5	210	9	33	1	4	7.87689	0.337581	1.2378
322	TOPMAT-PDMD-006	A Randomized, Double-Blind, Multicenter, Placebo-Controlled, 21-Day Study of the Safety and Efficacy of Topiramate for the Treatment of Acute Manic or Mixed Episodes in Subjects With Bipolar I Disorder With an Optional Open-Label Extension	TOPAMAX®	Topiramate	Bipolar Disorder	Nervous System	2014-11-10	10.6438	16411977	https://pubmed.ncbi.nlm.nih.gov/16411977/	Bipolar Disorders	2006	2006-01-12	151	1	0	1	7253	19.8712	4.5	155	6	55	2	0	7.80022	0.301944	2.76782
323	GAL-MVD-301	A long-term comparison of galantamine and donepezil in the treatment of Alzheimer's disease	Razadyne®	Galantamine	Alzheimer Disease	Nervous System	2016-06-08	9.06575	12875613	https://pubmed.ncbi.nlm.nih.gov/12875613/	Drugs & Aging	2003	2003-07-01	167	1	1	0	8179	22.4082	3.8	172	13	125	2	0	7.67575	0.580144	5.57831
324	GAL-MVD-302	Galantamine treatment of vascular dementia: a randomized trial	Razadyne®	Galantamine	Alzheimer Disease	Nervous System	2016-06-08	9.06575	17664404	https://pubmed.ncbi.nlm.nih.gov/17664404/	Neurology	2007	2007-07-31	147	1	1	0	6688	18.3233	8.5	154	12	181	2	3	8.40461	0.654904	9.87814
325	GAL-INT-3	Long Term Safety and Efficacy of Galantamine in the treatment of Alzheimer's Disease.	Razadyne®	Galantamine	Alzheimer Disease	Nervous System	2015-02-11	10.389	15525294	https://pubmed.ncbi.nlm.nih.gov/15525294/	European Journal of Neurology	2004	2004-11-02	71	0	0	0	7689	21.0658	3.9	71	3	78	1	0	3.3704	0.142411	3.70269
326	GAL-93-01	A group comparative, placebo-controlled, double-blind trial of the efficacy and safety of galantamine hydrobromide, 7.5 mg (6 mg galantamine base) TID, 10 mg (8 mg galantamine base) TID and 15 mg (12 mg galantamine base) TID taken orally for 12 weeks in patients with a diagnosis of senile dementia of the Alzheimer’s type	Razadyne®	Galantamine Hydrobromide	Alzheimer Disease	Nervous System	2017-10-13	7.71781	11571763	https://pubmed.ncbi.nlm.nih.gov/11571763/	International Journal of Geriatric Psychiatry	2001	2001-09-19	193	1	1	0	8829	24.189	2.8	198
327	ET-B-005-98	Phase II study on ET-743 in advanced soft tissue sarcomas of the adult (excluding gastrointestinal stroma cell tumors – GIST)	YONDELIS	Trabectedin	Sarcoma	Antineoplastic and Immunomodulating Agents	2018-03-15	7.29863	15659504	https://pubmed.ncbi.nlm.nih.gov/15659504/	Journal of Clinical Oncology	2005	2005-01-20	352	10	10	0	7610	20.8493	41.9	367	15	86	4	2	17.6025	0.719448	4.12484
328	ET-B-008-98	Phase II study of ecteinascidin-743 in advanced pretreated soft tissue sarcoma patients	YONDELIS	Trabectedin	Sarcoma	Antineoplastic and Immunomodulating Agents	2018-03-15	7.29863	14990645	https://pubmed.ncbi.nlm.nih.gov/14990645/	Journal of Clinical Oncology	2004	2004-03-01	284	9	9	0	7935	21.7397	41.9	293	10	68	2	1	13.4776	0.459987	3.12791
329	EPO-2 /// PR98-15-014	Efficacy in the rHuEPO (Epoetin Alfa) in the Critically Ill Patient: A Randomized, Double Blind, Placebo-Controlled trial.	PROCRIT	Epoetin alfa	anemia / critical illness	Blood and Blood-Forming Organs	2015-10-29	9.67671	12472324	https://pubmed.ncbi.nlm.nih.gov/12472324/	JAMA-Journal of the American Medical Association	2002	2002-12-11	395	1	1	0	8381	22.9616	55	403	24	209	10	2	17.551	1.04522	9.10214
330	C0168T14	Therapeutic efficacy of multiple intravenous infusions of anti-tumor necrosis factor alpha monoclonal antibody combined with low-dose weekly methotrexate in rheumatoid arthritis	REMICADE®	Infliximab	Arthritis, Rheumatoid	Antineoplastic and Immunomodulating Agents	2018-04-12	7.22192	9751087	https://pubmed.ncbi.nlm.nih.gov/9751087/	Arthritis and rheumatism	1998	1998-09-01	1462	0	0	0	9943	27.2411	8.955	1485	62	327	13	8	54.5132	2.27597	12.0039
331	GAL-CAN-5	Attainment of treatment goals by people with Alzheimer's disease receiving galantamine: a randomized controlled trial	Razadyne®	Galantamine	Alzheimer Disease	Nervous System	2017-09-07	7.81644	16554498	https://pubmed.ncbi.nlm.nih.gov/16554498/	Canadian Medical Association Journal	2006	2006-03-22	147	8	8	0	7184	19.6822	11.3	151	5	125	0	1	7.67191	0.254037	6.35092
332	30-49	A Phase 3, Randomized, Open-Label, Comparative Study of DOXIL/CAELYX® versus Topotecan HCl in Patients with Epithelial Ovarian Carcinoma Following Failure of First-Line, Platinum-Based Chemotherapy	DOXIL	Doxorubicin hydrochloride	Neoplasms, Ovarian	Antineoplastic and Immunomodulating Agents	2015-11-19	9.61918	11454878	https://pubmed.ncbi.nlm.nih.gov/11454878/	Journal of Clinical Oncology	2001	2001-07-15	1055	0	0	0	8895	24.3699	41.9	1088	31	289	6	1	44.6453	1.27206	11.8589
333	AC-056C501	NPC Registry (AC-056C501) Registry is an international, multi-center, prospective, observational, long-term project for patients diagnosed with NP-C	Zavesca	Miglustat	NIEMANN-PICK TYPE C DISEASE	Alimentary Tract and Metabolism	2021-06-29	4.00548	23324478	https://pubmed.ncbi.nlm.nih.gov/23324478/	Orphanet Journal of Rare Diseases	2013	2013-01-16	163	3	3	0	4692	12.8548	3.5	170	5	188	0	0	13.2246	0.38896	14.6249
334	GAL-USA-10	Placebo-controlled evaluation of galantamine in the treatment of Alzheimer’s disease: Evaluation of safety and efficacy under a slow titration regimen	Razadyne®/Reminyl	Galantamine	Alzheimer Disease	Nervous System	2018-01-10	7.47397	10881251	https://pubmed.ncbi.nlm.nih.gov/10881251/	Neurology	2000	2000-06-27	794	20	16	4	9278	25.4192	8.5	804	23	131	3	2	31.6297	0.904829	5.15359
335	NCT00299715	A Randomized, Double-Blind, Placebo-Controlled, Parallel-Group, Dose-Response, Multicenter Study to Evaluate the Efficacy and Safety of Three Fixed Doses of Extended-Release Paliperidone in the Treatment of Subjects With Acute Manic and Mixed Episodes Associated With Bipolar I Disorder	INVEGA®	Paliperidone	Bipolar Disorder	Nervous System	2015-10-20	9.70137	20624657	https://pubmed.ncbi.nlm.nih.gov/20624657/	Journal of Affective Disorders	2010	2010-07-10	40	6	4	2	5613	15.3781	4.9	40
336	NCT00645307	A Randomized, Double-Blind, Placebo-Controlled, Parallel-Group Study With an Open-Label Extension Evaluating Extended Release OROS® Paliperidone in the Prevention of Recurrence in Subjects With Schizophrenia - Open Label Phase	INVEGA®	Paliperidone	Schizophrenia	Nervous System	2016-07-18	8.95616	20703197	https://pubmed.ncbi.nlm.nih.gov/20703197/	CNS spectrums	2010	2010-07-01	12	1	0	1	5622	15.4027	4.1	12	1	41	0	0	0.779082	0.0649235	2.66186

### Sheet: Secondary Publications
Secondary Publication PMID	Study Title	Link to Publication	Hyperlink to Publication	Author Group	Analysis Type	Publication Date	Year from Publication Since Assessment of Metrics	Average Time Between Publications	Journal Impact Factor	Citation Count	Altmetric Attention Score	Mendeley Reader Count	Clinical Guidelines Document Usage	Policy Document Usage	Annual Citation Count	Annual Altmetric Attention Score	Annual Mendeley Reader Count
	Ustekinumab improves health-related quality of life in Chinese patients with moderate-to-severe plaque psoriasis: Results from the LOTUS trial and curative effect observation	https://www.cochranelibrary.com/central/doi/10.1002/central/CN-01037236/full	https://www.cochranelibrary.com/central/doi/10.1002/central/CN-01037236/full	Internal	Secondary analysis	2014-09-15	11.1918	1.61918		2					0.178703
	The Neutrophil-to-Lymphocyte Ratio as a Biomarker in Metastatic Castrate-Sensitive Prostate Cancer Patients Treated with Abiraterone Acetate	https://www.mdpi.com/2563-6499/5/4/44	https://www.mdpi.com/2563-6499/5/4/44	External	Secondary analysis	2024-08-20	1.25479	7.21644	24.8	1	1	0	0	0	0.796943	0.796943	0
	Robust Inference and Modeling of Mean and Dispersion for Generalized Linear Models	https://www.tandfonline.com/doi/full/10.1080/01621459.2022.2140054	https://www.tandfonline.com/doi/full/10.1080/01621459.2022.2140054	External	Secondary analysis	2023-01-11	2.86301	26.6301	3	5	2	9	0	0	1.74641	0.698565	3.14354
	Marginal correlation from an extended random-effects model for repeated and overdispersed counts	https://www.tandfonline.com/doi/abs/10.1080/02664760903406405	https://www.tandfonline.com/doi/abs/10.1080/02664760903406405	External	Secondary analysis	2010-08-18	15.2712	14.2219	1.1	17					1.1132
	Integrated nested Laplace approximation for the analysis of count data via the combined model: A simulation study	https://www.tandfonline.com/doi/full/10.1080/03610918.2017.1400053	https://www.tandfonline.com/doi/full/10.1080/03610918.2017.1400053	External	Secondary analysis	2018-01-17	7.84932	21.6438		3					0.382199
	Effects of macitentan and selexipag across prognostic age groups in patients with pulmonary arterial hypertension	https://www.sciencedirect.com/science/article/pii/S2950133424001472	https://www.sciencedirect.com/science/article/pii/S2950133424001472	Internal	Pooled analysis	2025-01-16	0.846575	10.2315		1	0	1	0	0	1.18123	0	1.18123
	Combining Real-World and Randomized Control Trial Data Using Data-Adaptive Weighting via the On-Trial Score	https://www.tandfonline.com/doi/full/10.1080/19466315.2022.2071982	https://www.tandfonline.com/doi/full/10.1080/19466315.2022.2071982	External	Secondary analysis	2022-04-24	3.58082	10.9205	1.3	6					1.67559
	Bayesian Model Selection for Longitudinal Count Data	https://link.springer.com/article/10.1007/s13571-021-00268-9	https://link.springer.com/article/10.1007/s13571-021-00268-9	External	Secondary analysis	2021-11-03	4.05205	25.4411		2	1	2	0	0	0.493577	0.246788	0.493577
	Balancing covariates in multi-arm trials via adaptive randomization	https://www.sciencedirect.com/science/article/pii/S0167947322002225	https://www.sciencedirect.com/science/article/pii/S0167947322002225	External	Secondary analysis	2022-10-31	3.06027	9.30959	1.6	1	0	4	0	0	0.326768	0	1.30707
	Analyzing Demographic Variabilities Associated With Age of Diagnosis of Schizophrenia Among Patients in Controlled Clinical Trials	https://journals.sagepub.com/doi/10.1177/10401237251364296	https://journals.sagepub.com/doi/10.1177/10401237251364296	External	Pooled analysis	2025-08-07	0.290411	16.0633	1.1	0					0
	A zero-inflated overdispersed hierarchical Poisson model	https://journals.sagepub.com/doi/10.1177/1471082X14524676	https://journals.sagepub.com/doi/10.1177/1471082X14524676	External	Secondary analysis	2014-08-26	11.2466	18.2466	1	21					1.86724
	A Weibull-count approach for handling under- and overdispersed longitudinal/clustered data structures	https://journals.sagepub.com/doi/full/10.1177/1471082X18789992	https://journals.sagepub.com/doi/full/10.1177/1471082X18789992	External	Secondary analysis	2018-08-30	7.23288	22.2603	1	6					0.829545
	A hierarchical Bayesian approach for the analysis of longitudinal count data with overdispersion: A simulation study	https://www.sciencedirect.com/science/article/pii/S0167947312002617	https://www.sciencedirect.com/science/article/pii/S0167947312002617	External	Secondary analysis	2012-06-27	13.411	16.0822	1.6	10					0.745659
	A Family of Generalized Linear Models for Repeated Measures with Normal and Conjugate Random Effects	https://projecteuclid.org/journals/statistical-science/volume-25/issue-3/A-Family-of-Generalized-Linear-Models-for-Repeated-Measures-with/10.1214/10-STS328.full	https://projecteuclid.org/journals/statistical-science/volume-25/issue-3/A-Family-of-Generalized-Linear-Models-for-Repeated-Measures-with/10.1214/10-STS328.full	External	Secondary analysis	2010-08-15	15.2795	14.2137	3.4	139	0	130	0	0	9.09718	0	8.50816
	A combined overdispersed and marginalized multilevel model	https://www.sciencedirect.com/science/article/pii/S0167947311004191	https://www.sciencedirect.com/science/article/pii/S0167947311004191	External	Secondary analysis	2011-12-08	13.9644	15.5288	1.6	22	1	13	0	0	1.57544	0.0716108	0.93094
	A Case Study in Personalized Medicine: Rilpivirine Versus Efavirenz for Treatment-Naive HIV Patients	https://www.tandfonline.com/doi/full/10.1080/01621459.2017.1280404#d1e6096	https://www.tandfonline.com/doi/full/10.1080/01621459.2017.1280404#d1e6096	External	Pooled analysis	2018-01-26	7.82466	6.57808	3	6					0.766807
	A Bayesian approach to analyse overdispersed longitudinal count data	https://www.tandfonline.com/doi/abs/10.1080/02664763.2015.1126812	https://www.tandfonline.com/doi/abs/10.1080/02664763.2015.1126812	External	Secondary analysis	2015-12-30	9.90137	19.5918	1.1	3					0.302988
40697012	Analytical and Clinical Performance of a Novel Immunoassay-Based Test System to Predict Diabetic Kidney Disease	https://pubmed.ncbi.nlm.nih.gov/40697012/	https://pubmed.ncbi.nlm.nih.gov/40697012/	External	Pooled analysis	2025-07-23	0.331507	8.11781	1.9	0	2	0	0	0	0	6.03306	0
40689549	Impact of canagliflozin on heart stress and outcomes: Pooled insights from CREDENCE and CANVAS	https://pubmed.ncbi.nlm.nih.gov/40689549/	https://pubmed.ncbi.nlm.nih.gov/40689549/	Internal	Pooled analysis	2025-07-21	0.336986	7.19315	10.8	0	1	4	0	0	0	2.96748	11.8699
40658498	SGLT2 Inhibition and Hospitalizations in Patients with CKD: A Meta-Analysis of Kidney Outcome Trials	https://pubmed.ncbi.nlm.nih.gov/40658498/	https://pubmed.ncbi.nlm.nih.gov/40658498/	Internal	Pooled analysis	2025-07-14	0.356164	6.25479	24.8	0	48	3	0	0	0	134.769	8.42308
40644616	Does symptom duration impact on treatment response in axial spondyloarthritis? A meta-analysis of randomized controlled trials	https://pubmed.ncbi.nlm.nih.gov/40644616/	https://pubmed.ncbi.nlm.nih.gov/40644616/	External	Pooled analysis	2025-07-11	0.364384	11.8466	4.4	0	1	1	0	0	0	2.74436	2.74436
40526444	Use of eGFR Slope Thresholds as End Point Components in a Kidney Disease Progression Hierarchical Composite End Point	https://pubmed.ncbi.nlm.nih.gov/40526444/	https://pubmed.ncbi.nlm.nih.gov/40526444/	Internal	Pooled analysis	2025-06-17	0.430137	6.18082	9.4	1	5	0	0	0	2.32484	11.6242	0
40522972	Comparative Predictive Utility of MM-SES-CD and SES-CD for Week 52 Endoscopic Remission in the Ileum and Colon in Crohn's Disease	https://pubmed.ncbi.nlm.nih.gov/40522972/	https://pubmed.ncbi.nlm.nih.gov/40522972/	External	Pooled analysis	2025-06-16	0.432877	8.58356	4.3	0	0	0	0	0	0	0	0
40520977	Replicating and Extending the Reliability, Criterion Validity, and Treatment Sensitivity of the PANSS10 and PANSS20 for Pediatric Trials	https://pubmed.ncbi.nlm.nih.gov/40520977/	https://pubmed.ncbi.nlm.nih.gov/40520977/	External	Pooled analysis	2024-05-01	1.5589	12.737	24.8	1					0.641476
40517352	Efficacy and Safety of Once-Monthly Paliperidone Palmitate Long-Acting Injections in Chinese Patients with Early-, Mid-, and Late-Phase Schizophrenia: A Post-Hoc Analysis of Three Phase 4 Studies	https://pubmed.ncbi.nlm.nih.gov/40517352/	https://pubmed.ncbi.nlm.nih.gov/40517352/	Internal	Pooled analysis	2025-08-01	0.306849	9.67397	7.4	1					3.25893
40450151	From trial data to personalized medicine: a validated framework with an application to Crohn's disease	https://pubmed.ncbi.nlm.nih.gov/40450151/	https://pubmed.ncbi.nlm.nih.gov/40450151/	External	Pooled analysis	2025-05-31	0.476712	12.7466	15.1	0	4	4	0	0	0	8.3908	8.3908
40376142	Three approaches to determining clinically meaningful benefit on the Cohen-Mansfield Agitation Inventory in dementia clinical trials for agitation	https://pubmed.ncbi.nlm.nih.gov/40376142/	https://pubmed.ncbi.nlm.nih.gov/40376142/	External	Pooled analysis	2025-05-15	0.520548	22.2603	6.8	2	12	2	0	0	3.84211	23.0526	3.84211
40375260	A validated multivariable machine learning model to predict cardio-kidney risk in diabetic kidney disease	https://pubmed.ncbi.nlm.nih.gov/40375260/	https://pubmed.ncbi.nlm.nih.gov/40375260/	Internal	Pooled analysis	2025-05-15	0.520548	7.31598	10.6	0	1	8	0	0	0	1.92105	15.3684
40369885	Establishing the Exposure-QT Relationship During Bedaquiline Treatment Using a Time-Varying Tuberculosis-Specific Correction Factor (QTcTBT)	https://pubmed.ncbi.nlm.nih.gov/40369885/	https://pubmed.ncbi.nlm.nih.gov/40369885/	Internal	Pooled analysis	2025-07-01	0.391781	12.8356	3	0					0
40332874	Antipsychotic Acute-Phase Treatment in Individuals With and Without Recent Treatment An Individual Participant Data Meta-Analysis	https://pubmed.ncbi.nlm.nih.gov/40332874/	https://pubmed.ncbi.nlm.nih.gov/40332874/	External	Pooled analysis	2025-07-02	0.389041	16.1507	17.1	0	27	9	0	0	0	69.4014	23.1338
40266025	Statin use and survival in CLL/SLL treated with ibrutinib: pooled analysis of 4 randomized controlled trials	https://pubmed.ncbi.nlm.nih.gov/40266025/	https://pubmed.ncbi.nlm.nih.gov/40266025/	External	Pooled analysis	2025-07-11	0.364384	9.60274	24.8	1	404	8	0	0	2.74436	1108.72	21.9549
40239057	Canagliflozin may increase thromboembolic events in males with erythrocytosis but not in females	https://pubmed.ncbi.nlm.nih.gov/40239057/	https://pubmed.ncbi.nlm.nih.gov/40239057/	External	Pooled analysis	2025-07-01	0.391781	7.44475	7.1	5					12.7622
40193407	Frailty in randomized controlled trials of glucose-lowering therapies for type 2 diabetes: An individual participant data meta-analysis of frailty prevalence, treatment efficacy, and adverse events	https://pubmed.ncbi.nlm.nih.gov/40193407/	https://pubmed.ncbi.nlm.nih.gov/40193407/	External	Pooled analysis	2025-04-07	0.624658	10.0011	9.9	5	1	21	0	0	8.00439	1.60088	33.6184
40145942	Modeling MRD Changes in Myeloma to Understand Treatment Effects, Predict Outcomes, and Investigate Curative Potential	https://pubmed.ncbi.nlm.nih.gov/40145942/	https://pubmed.ncbi.nlm.nih.gov/40145942/	Internal	Pooled analysis	2025-03-27	0.654795	7.63288	10.2	0	3	1	0	0	0	4.58159	1.5272
40139566	Contribution of the glomerular filtration rate slope to the kidney hierarchical composite endpoint	https://pubmed.ncbi.nlm.nih.gov/40139566/	https://pubmed.ncbi.nlm.nih.gov/40139566/	Internal	Pooled analysis	2025-03-24	0.663014	5.94795	12.6	1	10	4	0	0	1.50826	15.0826	6.03306
40113354	The trajectory of sedative adverse events caused by antipsychotics: a meta-analysis of individual participant data from randomised, placebo-controlled, clinical trials in acute phase schizophrenia	https://pubmed.ncbi.nlm.nih.gov/40113354/	https://pubmed.ncbi.nlm.nih.gov/40113354/	External	Pooled analysis	2025-04-01	0.641096	17.0793	24.8	5	36	18	0	0	7.79915	56.1538	28.0769
40107930	Cohen-mansfield agitation inventory total score as a measure of agitation and aggression in Alzheimer’s disease: A factor analysis	https://pubmed.ncbi.nlm.nih.gov/40107930/	https://pubmed.ncbi.nlm.nih.gov/40107930/	External	Pooled analysis	2025-03-18	0.679452	24.589	4.3	2	10	11	0	0	2.94355	14.7177	16.1895
40105285	The Efficacy and Safety of Canagliflozin by Frailty Status in Participants of the CANVAS and CREDENCE Trials	https://pubmed.ncbi.nlm.nih.gov/40105285/	https://pubmed.ncbi.nlm.nih.gov/40105285/	Internal	Pooled analysis	2025-03-19	0.676712	7.15982	24.8	5	14	11	0	0	7.38866	20.6883	16.2551
40084510	Predictive and Prognostic Significance of Patient-Reported Outcomes for Survival and Adverse Events in Daratumumab-Treated Multiple Myeloma	https://pubmed.ncbi.nlm.nih.gov/40084510/	https://pubmed.ncbi.nlm.nih.gov/40084510/	External	Pooled analysis	2025-03-14	0.690411	7.59726	2.3	0	124	5	0	0	0	179.603	7.24206
40036884	Effects of SGLT2 inhibition on insulin use in CKD and type 2 diabetes: Insights from the CREDENCE trial	https://pubmed.ncbi.nlm.nih.gov/40036884/	https://pubmed.ncbi.nlm.nih.gov/40036884/	Internal	Secondary analysis	2025-02-28	0.728767	5.88219	5.6	0	41	11	0	0	0	56.2594	15.094
39999520	Outcomes in Patients Receiving Treatment for Pulmonary Arterial Hypertension Associated With Repaired Congenital Heart Disease	https://pubmed.ncbi.nlm.nih.gov/39999520/	https://pubmed.ncbi.nlm.nih.gov/39999520/	Internal	Pooled analysis	2025-02-24	0.739726	10.0075		0	10	0	0	0	0	13.5185	0
39952901	Sustained Improvement in Health‐Related Quality of Life in Transplant‐Ineligible Newly Diagnosed Multiple Myeloma Treated With Daratumumab, Lenalidomide, and Dexamethasone: MAIA Final Analysis of Patient‐Reported Outcomes	https://pubmed.ncbi.nlm.nih.gov/39952901/	https://pubmed.ncbi.nlm.nih.gov/39952901/	Internal	Secondary analysis	2025-02-14	0.767123	5.71781	24.8	2	21	13	0	0	2.60714	27.375	16.9464
39938021	Minimal Residual Disease-Based End Point for Accelerated Assessment of Clinical Trials in Multiple Myeloma: A Pooled Analysis of Individual Patient Data From Multiple Randomized Trials	https://pubmed.ncbi.nlm.nih.gov/39938021/	https://pubmed.ncbi.nlm.nih.gov/39938021/	Internal	Pooled analysis	2025-02-12	0.772603	7.51507	41.9	14	4	9	0	0	18.1206	5.1773	11.6489
39899304	Age and Sex Differences in Efficacy of Treatments for Type 2 Diabetes: A Network Meta-Analysis	https://pubmed.ncbi.nlm.nih.gov/39899304/	https://pubmed.ncbi.nlm.nih.gov/39899304/	External	Pooled analysis	2025-03-25	0.660274	9.96544	55	17	328	146	0	0	25.7469	496.763	221.12
39844714	Canagliflozin reduces oral loop diuretic intensification in patients with type 2 diabetes: A participant-level pooled analysis of the CANVAS and CREDENCE trials	https://pubmed.ncbi.nlm.nih.gov/39844714/	https://pubmed.ncbi.nlm.nih.gov/39844714/	Internal	Pooled analysis	2025-01-23	0.827397	6.70274	10.8	2	21	12	0	0	2.41722	25.3808	14.5033
39828917	Estimating target population treatment effects in meta-analysis with individual participant-level data	https://pubmed.ncbi.nlm.nih.gov/39828917/	https://pubmed.ncbi.nlm.nih.gov/39828917/	External	Pooled analysis	2025-01-19	0.838356	14.7007	1.9	1	1	4	0	0	1.19281	1.19281	4.77124
39815052	Daratumumab plus lenalidomide/dexamethasone in untreated multiple myeloma: analysis of key subgroups of the MAIA study	https://pubmed.ncbi.nlm.nih.gov/39815052/	https://pubmed.ncbi.nlm.nih.gov/39815052/	Internal	Secondary analysis	2025-01-15	0.849315	5.63562	13.4	5	6	10	0	0	5.8871	7.06452	11.7742
39781601	Cardiovascular, kidney and safety outcomes with canagliflozin in older adults: A combined analysis from the CANVAS Program and CREDENCE trial	https://pubmed.ncbi.nlm.nih.gov/39781601/	https://pubmed.ncbi.nlm.nih.gov/39781601/	Internal	Pooled analysis	2025-01-09	0.865753	6.97078	5.7	3	1	14	0	0	3.46519	1.15506	16.1709
39704168	Fasting substrates predict chronic kidney disease progression in CREDENCE trial patients with type 2 diabetes	https://pubmed.ncbi.nlm.nih.gov/39704168/	https://pubmed.ncbi.nlm.nih.gov/39704168/	Internal	Secondary analysis	2024-12-20	0.920548	5.69041	6.1	0	2	18	0	0	0	2.17262	19.5536
39694206	Serum Albumin and Its Trajectory Are Associated with Therapeutic Outcomes in Ulcerative Colitis	https://pubmed.ncbi.nlm.nih.gov/39694206/	https://pubmed.ncbi.nlm.nih.gov/39694206/	External	Pooled analysis	2024-12-16	0.931507	15.2753	24.8	0	8	3	0	0	0	8.58824	3.22059
39674195	The potential for reducing greenhouse gas emissions through disease prevention: a secondary analysis of data from the CREDENCE trial	https://pubmed.ncbi.nlm.nih.gov/39674195/	https://pubmed.ncbi.nlm.nih.gov/39674195/	Internal	Secondary analysis	2024-12-01	0.972603	5.63836	24.8	7	20	27	0	0	7.19718	20.5634	27.7606
39673835	Characteristics and outcomes in patients with lenalidomide-refractory multiple myeloma treated with 1-3 prior lines of therapy: Analysis of individual patient-level data from daratumumab clinical trials	https://pubmed.ncbi.nlm.nih.gov/39673835/	https://pubmed.ncbi.nlm.nih.gov/39673835/	Internal	Pooled analysis	2024-11-29	0.978082	7.30959	7.1	3	4	4	0	0	3.06723	4.08964	4.08964
39606100	Earlier Use of Long-Acting Injectable Paliperidone Palmitate Once-Monthly versus Oral Antipsychotics in Patients with Schizophrenia: An Integrated Patient-Level Meta Analysis of the PROSIPAL and PRIDE Studies	https://pubmed.ncbi.nlm.nih.gov/39606100/	https://pubmed.ncbi.nlm.nih.gov/39606100/	Internal	Pooled analysis	2024-11-01	1.05479	9.32603	2.9	1	1	4	0	0	0.948052	0.948052	3.79221
39514643	Effect of Esketamine Nasal Spray on Cognition in Patients With Treatment-Resistant Depression: Results From Four Phase 3 Studies	https://pubmed.ncbi.nlm.nih.gov/39514643/	https://pubmed.ncbi.nlm.nih.gov/39514643/	Internal	Pooled analysis	2024-11-08	1.03562	5.26507	3.7	4	3	29	0	0	3.86243	2.89683	28.0026
39435126	Estimating the benefit of esketamine nasal spray versus real-world treatment on patient-reported functional remission: results from the ICEBERG study	https://pubmed.ncbi.nlm.nih.gov/39435126/	https://pubmed.ncbi.nlm.nih.gov/39435126/	Internal	Pooled analysis	2024-10-07	1.12329	4.44658	3.2	2	1	6	0	0	1.78049	0.890244	5.34146
39419042	Extension and Further Replication of the Reliability, Criterion Validity, and Treatment Sensitivity of the PANSS10 and PANSS20 for Pediatric Trials	https://pubmed.ncbi.nlm.nih.gov/39419042/	https://pubmed.ncbi.nlm.nih.gov/39419042/	External	Secondary analysis	2024-10-17	1.09589	9.90137	2.2	1					0.9125
39414161	Placebo Rates in Crohn's Disease Randomized Clinical Trials: An Individual Patient Data Meta-Analysis	https://pubmed.ncbi.nlm.nih.gov/39414161/	https://pubmed.ncbi.nlm.nih.gov/39414161/	External	Pooled analysis	2024-10-15	1.10137	8.9363	25.1	6	14	13	0	0	5.44776	12.7114	11.8035
39395572	No Impact of Concomitant Medications on Efficacy and Safety of Biologics and Small Molecules for Ulcerative Colitis	https://pubmed.ncbi.nlm.nih.gov/39395572/	https://pubmed.ncbi.nlm.nih.gov/39395572/	External	Pooled analysis	2024-10-11	1.11233	14.5925	12	2	13	8	0	0	1.79803	11.6872	7.19212
39304530	Canagliflozin and iron metabolism in the CREDENCE trial	https://pubmed.ncbi.nlm.nih.gov/39304530/	https://pubmed.ncbi.nlm.nih.gov/39304530/	Internal	Secondary analysis	2024-09-20	1.16986	5.4411	5.6	2	40	27	0	0	1.7096	34.192	23.0796
39302135	Outcomes of Patients With Prior Biologic Intolerance Are Better Than Those With Biologic Failure in Clinical Trials of Inflammatory Bowel Disease	https://pubmed.ncbi.nlm.nih.gov/39302135/	https://pubmed.ncbi.nlm.nih.gov/39302135/	External	Pooled analysis	2024-09-20	1.16986	7.84658	8.7	4	18	25	0	0	3.4192	15.3864	21.37
39301712	Cardiovascular phenotypes in type 2 diabetes: Latent class analysis of the CANVAS Program and CREDENCE trial	https://pubmed.ncbi.nlm.nih.gov/39301712/	https://pubmed.ncbi.nlm.nih.gov/39301712/	External	Pooled analysis	2024-09-20	1.16986	6.66667	5.7	2	1	25	0	0	1.7096	0.854801	21.37
39233617	Patients with Persistent Mild Psoriasis after Treatment with Ustekinumab Achieved Greater Improvements in Skin Clearance and Patient-reported Outcomes after Switching to Guselkumab in the Phase 3 NAVIGATE Trial	https://pubmed.ncbi.nlm.nih.gov/39233617/	https://pubmed.ncbi.nlm.nih.gov/39233617/	Internal	Secondary analysis	2024-09-05	1.21096	6.90959	3.7	4	1	10	0	0	3.30317	0.825792	8.25792
39229471	Antithrombotic utilization, adverse events, and associations with treatment outcomes in multiple myeloma: pooled analysis of three clinical trials	https://pubmed.ncbi.nlm.nih.gov/39229471/	https://pubmed.ncbi.nlm.nih.gov/39229471/	External	Pooled analysis	2024-09-02	1.21918	8.0274	4.2	0	2	4	0	0	0	1.64045	3.2809
39222737	Changes in REVEAL Lite 2 risk status are associated with long-term outcomes in patients with pulmonary arterial hypertension: A post-hoc analysis of the GRIPHON study	https://pubmed.ncbi.nlm.nih.gov/39222737/	https://pubmed.ncbi.nlm.nih.gov/39222737/	Internal	Secondary analysis	2024-08-31	1.22466	8.69315	6	4	2	13	0	0	3.26622	1.63311	10.6152
39217558	Bidirectional Relationship Between Kidney Disease Progression and Cardiovascular Events in Type 2 Diabetes	https://pubmed.ncbi.nlm.nih.gov/39217558/	https://pubmed.ncbi.nlm.nih.gov/39217558/	Internal	Pooled analysis	2024-08-31	1.22466	6.61187	22.3	8	12	9	0	0	6.53244	9.79866	7.34899
39162049	Efficacy of CARVYKTI in CARTITUDE-4 versus other conventional treatment regimens for lenalidomide-refractory multiple myeloma using inverse probability of treatment weighting	https://pubmed.ncbi.nlm.nih.gov/39162049/	https://pubmed.ncbi.nlm.nih.gov/39162049/	Internal	Pooled analysis	2024-09-01	1.22192	17.5753	2.5	6					4.91031
39102176	Examining the Effect of Missing Data and Unmeasured Confounding on External Comparator Studies: Case Studies and Simulations	https://pubmed.ncbi.nlm.nih.gov/39102176/	https://pubmed.ncbi.nlm.nih.gov/39102176/	External	Secondary analysis	2024-08-05	1.29589	7.17534	3.8	3	2	8	0	0	2.31501	1.54334	6.17336
39087258	A pharmacometric multistate model for predicting long-term treatment outcomes of patients with pulmonary TB	https://pubmed.ncbi.nlm.nih.gov/39087258/	https://pubmed.ncbi.nlm.nih.gov/39087258/	External	Pooled analysis	2024-10-01	1.13973	12.0877	3.6	0					0
39052963	Demonstration of Group-Level and Individual-Level Efficacy Using Time-to-Event Designs for Clinical Trials of Antiseizure Medications	https://pubmed.ncbi.nlm.nih.gov/39052963/	https://pubmed.ncbi.nlm.nih.gov/39052963/	External	Secondary analysis	2024-07-25	1.32603	25.3342	8.5	3	1	4	0	0	2.2624	0.754132	3.01653
39014523	Association of type III collagen turnover with cardiovascular outcomes and impact with canagliflozin in the CANVAS Program: A post hoc analysis	https://pubmed.ncbi.nlm.nih.gov/39014523/	https://pubmed.ncbi.nlm.nih.gov/39014523/	Internal	Secondary analysis	2024-07-16	1.35068	7.09863	5.7	2	2	17	0	0	1.48073	1.48073	12.5862
38991584	Efficacy and safety of SGLT2 inhibitors with and without glucagon-like peptide 1 receptor agonists: a SMART-C collaborative meta-analysis of randomised controlled trials	https://pubmed.ncbi.nlm.nih.gov/38991584/	https://pubmed.ncbi.nlm.nih.gov/38991584/	Internal	Pooled analysis	2024-07-08	1.3726	6.46393	41.8	81	372	86	0	0	59.012	271.018	62.6547
38932575	Effects of canagliflozin on total heart failure events across the kidney function spectrum: Participant-level pooled analysis from the CANVAS Program and CREDENCE trial	https://pubmed.ncbi.nlm.nih.gov/38932575/	https://pubmed.ncbi.nlm.nih.gov/38932575/	Internal	Pooled analysis	2024-06-26	1.40548	6.43105	10.8	3	13	16	0	0	2.1345	9.24951	11.384
38914032	Platelet-to-lymphocyte percentage ratio for assessing disease activity and predicting therapeutic outcomes in ulcerative colitis	https://pubmed.ncbi.nlm.nih.gov/38914032/	https://pubmed.ncbi.nlm.nih.gov/38914032/	External	Pooled analysis	2024-08-20	1.25479	12.5699	4.7	1					0.796943
38900407	Modeling First-Line Daratumumab Use for Newly Diagnosed, Transplant-Ineligible, Multiple Myeloma: A Cost-Effectiveness and Risk Analysis for Healthcare Payers	https://pubmed.ncbi.nlm.nih.gov/38900407/	https://pubmed.ncbi.nlm.nih.gov/38900407/	External	Secondary analysis	2024-06-20	1.42192	5.06301	2.1	1	0	8	0	0	0.703276	0	5.6262
38895796	Geographic and racial variability in kidney, cardiovascular and safety outcomes with canagliflozin: A secondary analysis of the CREDENCE randomized trial	https://pubmed.ncbi.nlm.nih.gov/38895796/	https://pubmed.ncbi.nlm.nih.gov/38895796/	Internal	Secondary analysis	2024-06-19	1.42466	5.1863	5.7	2	2	34	0	0	1.40385	1.40385	23.8654
38885086	Overall survival of patients with CLL treated with ibrutinib in the first line compared to second-line ibrutinib after chemotherapy/chemoimmunotherapy	https://pubmed.ncbi.nlm.nih.gov/38885086/	https://pubmed.ncbi.nlm.nih.gov/38885086/	Internal	Pooled analysis	2024-08-01	1.30685	8.66027	2.2	2					1.5304
38870731	Effects of newer anti-hyperglycemic agents on cardiovascular outcomes in older adults: Systematic review and meta-analysis	https://pubmed.ncbi.nlm.nih.gov/38870731/	https://pubmed.ncbi.nlm.nih.gov/38870731/	External	Pooled analysis	2024-06-08	1.45479	6.38174	3.1	6	14	19	0	0	4.12429	9.62335	13.0603
38869911	Adaptive Steroid Tapering Impedes Corticosteroid-free Remissions Compared with Forced Tapering in Clinical Trials of Ulcerative Colitis	https://pubmed.ncbi.nlm.nih.gov/38869911/	https://pubmed.ncbi.nlm.nih.gov/38869911/	External	Pooled analysis	2024-06-13	1.4411	14.7658	8.7	8	22	23	0	0	5.55133	15.2662	15.9601
38807510	Machine learning for prediction of chronic kidney disease progression: Validation of the Klinrisk model in the CANVAS Program and CREDENCE trial	https://pubmed.ncbi.nlm.nih.gov/38807510/	https://pubmed.ncbi.nlm.nih.gov/38807510/	Internal	Pooled analysis	2024-05-28	1.48493	6.3516	5.7	12	2	16	0	0	8.08118	1.34686	10.7749
38801258	Sequential covariate-adjusted randomization via hierarchically minimizing Mahalanobis distance and marginal imbalance	https://pubmed.ncbi.nlm.nih.gov/38801258/	https://pubmed.ncbi.nlm.nih.gov/38801258/	External	Secondary analysis	2024-05-27	1.48767	10.8822	24.8	0	1	3	0	0	0	0.672192	2.01657
38726222	Differential efficacy of medical therapies for ulcerative colitis according to disease extent: patient-level analysis from multiple randomized controlled trials	https://pubmed.ncbi.nlm.nih.gov/38726222/	https://pubmed.ncbi.nlm.nih.gov/38726222/	External	Pooled analysis	2024-05-04	1.55068	14.1541	10	2	15	10	0	0	1.28975	9.67314	6.44876
38717356	Quantifying proportion of treatment effect by surrogate endpoint under heterogeneity	https://pubmed.ncbi.nlm.nih.gov/38717356/	https://pubmed.ncbi.nlm.nih.gov/38717356/	External	Secondary analysis	2024-07-01	1.39178	23.6	24.8	2					1.43701
38661492	Reliability and Responsiveness of Clinical and Endoscopic Outcome Measures in Crohn's Disease	https://pubmed.ncbi.nlm.nih.gov/38661492/	https://pubmed.ncbi.nlm.nih.gov/38661492/	Internal	Secondary analysis	2024-04-25	1.57534	14.0384	24.8	1	8	12	0	0	0.634783	5.07826	7.61739
38622766	Effects of Sodium-Glucose Cotransporter 2 Inhibitors on Cause-Specific Cardiovascular Death in Patients with CKD: A Meta-Analysis of CKD Progression Trials	https://pubmed.ncbi.nlm.nih.gov/38622766/	https://pubmed.ncbi.nlm.nih.gov/38622766/	Internal	Pooled analysis	2024-04-16	1.6	5.01096	7.1	0	17	4	0	0	0	10.625	2.5
38614444	Natriuretic Peptides and Prognosis in Patients With Type 2 Diabetes Mellitus and High Risk for Cardiovascular Events	https://pubmed.ncbi.nlm.nih.gov/38614444/	https://pubmed.ncbi.nlm.nih.gov/38614444/	Internal	Secondary analysis	2024-04-16	1.6	6.84932	8.2	4	6	13	0	0	2.5	3.75	8.125
38584567	Prediction of new-onset heart failure in patients with type 2 diabetes derived from ALTITUDE and CANVAS	https://pubmed.ncbi.nlm.nih.gov/38584567/	https://pubmed.ncbi.nlm.nih.gov/38584567/	External	Pooled analysis	2024-04-08	1.62192	6.8274	5.7	7	1	24	0	0	4.31588	0.616554	14.7973
38557430	Effects of esketamine nasal spray on depressive symptom severity in adults with treatment-resistant depression and associations between the Montgomery-Åsberg Depression Rating Scale and the 9-item Patient Health Questionnaire	https://pubmed.ncbi.nlm.nih.gov/38557430/	https://pubmed.ncbi.nlm.nih.gov/38557430/	Internal	Pooled analysis	2024-04-01	1.6411	4.72603	4.1	5	7	20	0	0	3.04674	4.26544	12.187
38494542	Adjusted Indirect Treatment Comparison of Progression-Free Survival with D-Rd and VRd Based on MAIA and SWOG S0777 Individual Patient-Level Data	https://pubmed.ncbi.nlm.nih.gov/38494542/	https://pubmed.ncbi.nlm.nih.gov/38494542/	Internal	Pooled analysis	2024-03-18	1.67945	4.80548	4	1	1	8	0	0	0.595432	0.595432	4.76346
38488793	Bone-Modifying Agents in Patients With High-Risk Metastatic Castration-Sensitive Prostate Cancer Treated With Abiraterone Acetate	https://pubmed.ncbi.nlm.nih.gov/38488793/	https://pubmed.ncbi.nlm.nih.gov/38488793/	External	Secondary analysis	2024-03-15	1.68767	6.78356	9.7	5	6	16	0	0	2.96266	3.55519	9.48052
38416392	Comparing Efficacy of Guselkumab versus Ustekinumab in Patients with Psoriatic Arthritis: An Adjusted Comparison Using Individual Patient Data from the DISCOVER and PSUMMIT Trials	https://pubmed.ncbi.nlm.nih.gov/38416392/	https://pubmed.ncbi.nlm.nih.gov/38416392/	Internal	Pooled analysis	2024-02-28	1.73151	10.4014	2.9	3	10	9	0	0	1.73259	5.77532	5.19778
38408273	Outcomes in Adult Inflammatory Bowel Disease Clinical Trials: Assessment of Similarity Among Participants with Adolescent-onset and Adult-onset Disease	https://pubmed.ncbi.nlm.nih.gov/38408273/	https://pubmed.ncbi.nlm.nih.gov/38408273/	Internal	Pooled analysis	2024-08-14	1.27123	13.6694	8.7	0					0
38401646	Vascular endothelial growth factors and risk of cardio-renal events: Results from the CREDENCE trial	https://pubmed.ncbi.nlm.nih.gov/38401646/	https://pubmed.ncbi.nlm.nih.gov/38401646/	Internal	Secondary analysis	2024-02-22	1.74795	4.86301	3.5	2	1	22	0	0	1.1442	0.5721	12.5862
38366945	The impact of autoantibodies on the efficacy of biological disease-modifying anti-rheumatic drugs in rheumatoid arthritis: meta-analysis of randomized controlled trials	https://pubmed.ncbi.nlm.nih.gov/38366945/	https://pubmed.ncbi.nlm.nih.gov/38366945/	External	Pooled analysis	2024-02-16	1.76438	14.6521	24.8	6	8	3	0	0	3.40062	4.53416	1.70031
38344715	Autoantibodies to Erythropoietin Receptor and Clinical Outcomes in Patients With Type 2 Diabetes and CKD: A Post Hoc Analysis of CREDENCE Trial	https://pubmed.ncbi.nlm.nih.gov/38344715/	https://pubmed.ncbi.nlm.nih.gov/38344715/	Internal	Secondary analysis	2023-12-01	1.97534	4.63562	5.7	1	7	11	0	0	0.506241	3.54369	5.56865
38310565	Safety of Ustekinumab in Inflammatory Bowel Disease: Pooled Safety Analysis Through 5 Years in Crohn’s Disease and 4 Years in Ulcerative Colitis	https://pubmed.ncbi.nlm.nih.gov/38310565/	https://pubmed.ncbi.nlm.nih.gov/38310565/	Internal	Pooled analysis	2024-02-04	1.79726	9.70466	8.7	24	13	47	1	0	13.3537	7.23323	26.1509
38262848	Effect of Concomitant Medications on Treatment Response and Survival in De Novo Metastatic Prostate Cancer: Secondary Analysis of the LATITUDE Study	https://pubmed.ncbi.nlm.nih.gov/38262848/	https://pubmed.ncbi.nlm.nih.gov/38262848/	External	Secondary analysis	2023-09-20	2.1726	6.29863	7.1	1	6	5	0	0	0.460277	2.76166	2.30139
38252809	Impact of Canagliflozin on Kidney and Cardiovascular Outcomes by Type 2 Diabetes Duration: A Pooled Analysis of the CANVAS Program and CREDENCE Trials	https://pubmed.ncbi.nlm.nih.gov/38252809/	https://pubmed.ncbi.nlm.nih.gov/38252809/	Internal	Pooled analysis	2024-01-22	1.83288	6.00365	16.6	10	35	18	1	0	5.4559	19.0957	9.82063
38240199	Primary and Secondary Cardiovascular and Kidney Prevention With Canagliflozin: Insights From the CANVAS Program and CREDENCE Trial	https://pubmed.ncbi.nlm.nih.gov/38240199/	https://pubmed.ncbi.nlm.nih.gov/38240199/	Internal	Pooled analysis	2024-01-19	1.8411	5.99543	5.3	3	1	15	0	0	1.62946	0.543155	8.14732
38229378	The effects of canagliflozin on gout in type 2 diabetes: a post-hoc analysis of the CANVAS Program	https://pubmed.ncbi.nlm.nih.gov/38229378/	https://pubmed.ncbi.nlm.nih.gov/38229378/	Internal	Pooled analysis	2019-12-01	5.97808	2.47123	16.4	52	92	59	1	0	8.69844	15.3896	9.86939
38207039	Illusory generalizability of clinical prediction models	https://pubmed.ncbi.nlm.nih.gov/38207039/	https://pubmed.ncbi.nlm.nih.gov/38207039/	External	Pooled analysis	2024-01-11	1.86301	15.4181	45.8	140	508	161	0	0	75.1471	272.676	86.4191
38190077	Factors Associated with Symptom Stabilization that Allow for Successful Transition from Once-Monthly Paliperidone Palmitate to Three-Monthly Paliperidone Palmitate: A Post Hoc Analysis Examined Clinical Characteristics in Chinese Patients with Schizophrenia	https://pubmed.ncbi.nlm.nih.gov/38190077/	https://pubmed.ncbi.nlm.nih.gov/38190077/	Internal	Secondary analysis	2024-01-01	1.89041	7.86301	7.4	3					1.58696
38182614	Association of proton pump inhibitor use with survival and adverse effects outcomes in patients with multiple myeloma: pooled analysis of three clinical trials	https://pubmed.ncbi.nlm.nih.gov/38182614/	https://pubmed.ncbi.nlm.nih.gov/38182614/	External	Pooled analysis	2024-01-05	1.87945	6.40822	3.9	2	24	9	0	0	1.06414	12.7697	4.78863
38151441	Heterogeneity of Radiological Progression Patterns and Association with Outcomes in Patients with Metastatic Prostate Cancer	https://pubmed.ncbi.nlm.nih.gov/38151441/	https://pubmed.ncbi.nlm.nih.gov/38151441/	External	Pooled analysis	2023-12-26	1.90685	8.80685	9.3	1	1	3	0	0	0.524425	0.524425	1.57328
38099944	Associations of Angiopoietin 2 and Vascular Endothelial Growth Factor-A Concentrations with Clinical End Points	https://pubmed.ncbi.nlm.nih.gov/38099944/	https://pubmed.ncbi.nlm.nih.gov/38099944/	Internal	Secondary analysis	2023-12-14	1.93973	4.67123	7.1	5	8	13	0	0	2.57768	4.12429	6.70198
38048391	Daratumumab for patients with myeloma with early or late relapse after initial therapy: subgroup analysis of CASTOR and POLLUX	https://pubmed.ncbi.nlm.nih.gov/38048391/	https://pubmed.ncbi.nlm.nih.gov/38048391/	Internal	Pooled analysis	2024-01-12	1.86027	7.32877	7.1	9	9	19	0	0	4.838	4.838	10.2135
38043562	Relapse in clinically stable adult patients with schizophrenia or schizoaffective disorder: evidence-based criteria derived by equipercentile linking and diagnostic test accuracy meta-analysis	https://pubmed.ncbi.nlm.nih.gov/38043562/	https://pubmed.ncbi.nlm.nih.gov/38043562/	External	Pooled analysis	2023-11-30	1.97808	12.2556	24.8	14	6	36	0	0	7.07756	3.03324	18.1994
38031821	Ethnic disparities in cardiovascular and renal responses to canagliflozin between Asian and White patients with type 2 diabetes mellitus: A post hoc analysis of the CANVAS Program	https://pubmed.ncbi.nlm.nih.gov/38031821/	https://pubmed.ncbi.nlm.nih.gov/38031821/	External	Pooled analysis	2023-11-30	1.97808	6.47123	5.7	1	3	24	0	0	0.50554	1.51662	12.133
38029420	HLA-DQA1*05 Not Associated With Ustekinumab Loss of Response and Antidrug Antibodies in Ulcerative Colitis and Crohn’s Disease Patients	https://pubmed.ncbi.nlm.nih.gov/38029420/	https://pubmed.ncbi.nlm.nih.gov/38029420/	Internal	Pooled analysis	2023-11-29	1.98082	7.03562	4.3	6	7	11	0	0	3.02905	3.53389	5.55325
38025433	ICEBERG study: an indirect adjusted comparison estimating the long-term benefit of esketamine nasal spray when compared with routine treatment of treatment resistant depression in general psychiatry	https://pubmed.ncbi.nlm.nih.gov/38025433/	https://pubmed.ncbi.nlm.nih.gov/38025433/	Internal	Pooled analysis	2023-10-31	2.06027	3.50959	3.2	4	2	19	0	0	1.94149	0.970745	9.22207
38025416	Indirect adjusted comparison of 6-month clinical outcomes between esketamine nasal spray and other real-world polypharmacy treatment strategies for treatment resistant depression: results from the ICEBERG study	https://pubmed.ncbi.nlm.nih.gov/38025416/	https://pubmed.ncbi.nlm.nih.gov/38025416/	Internal	Pooled analysis	2023-10-31	2.06027	3.50959	3.2	6	1	16	0	0	2.91223	0.485372	7.76596
37953975	Correlations between comorbidities in trials and the community: An individual-level participant data meta-analysis	https://pubmed.ncbi.nlm.nih.gov/37953975/	https://pubmed.ncbi.nlm.nih.gov/37953975/	External	Pooled analysis	2023-11-09	2.03562	13.4701	3	0	9	7	0	0	0	4.42127	3.43876
37952217	Estimated Lifetime Cardiovascular, Kidney, and Mortality Benefits of Combination Treatment With SGLT2 Inhibitors, GLP-1 Receptor Agonists, and Nonsteroidal MRA Compared With Conventional Care in Patients With Type 2 Diabetes and Albuminuria	https://pubmed.ncbi.nlm.nih.gov/37952217/	https://pubmed.ncbi.nlm.nih.gov/37952217/	Internal	Pooled analysis	2023-11-12	2.0274	5.80913	38.6	175	319	113	4	0	86.3176	157.345	55.7365
37939214	Role of Glycosuria in SGLT2 Inhibitor-Induced Cardiorenal Protection: A Mechanistic Analysis of the CREDENCE Trial	https://pubmed.ncbi.nlm.nih.gov/37939214/	https://pubmed.ncbi.nlm.nih.gov/37939214/	Internal	Secondary analysis	2023-11-08	2.03836	4.5726	7.5	13	19	35	0	0	6.37769	9.32124	17.1707
37906417	Long-Term Safety of Guselkumab in Patients with Psoriatic Disease: An Integrated Analysis of Eleven Phase II/III Clinical Studies in Psoriasis and Psoriatic Arthritis	https://pubmed.ncbi.nlm.nih.gov/37906417/	https://pubmed.ncbi.nlm.nih.gov/37906417/	Internal	Pooled analysis	2023-10-31	2.06027	7.18904	3.8	41	14	100	1	0	19.9003	6.79521	48.5372
37881140	Timing of statistical benefit of canagliflozin in patients with type 2 diabetes for cardiovascular and heart failure outcomes	https://pubmed.ncbi.nlm.nih.gov/37881140/	https://pubmed.ncbi.nlm.nih.gov/37881140/	Internal	Pooled analysis	2023-10-26	2.07397	5.76256	5.7	1	8	9	0	0	0.482166	3.85733	4.3395
37876229	Effect of SGLT2 Inhibitors on Discontinuation of Renin-angiotensin System Blockade: A Joint Analysis of the CREDENCE and DAPA-CKD Trials	https://pubmed.ncbi.nlm.nih.gov/37876229/	https://pubmed.ncbi.nlm.nih.gov/37876229/	Internal	Pooled analysis	2023-10-25	2.07671	4.53425	9.4	25	91	34	0	0	12.0383	43.8193	16.372
37872654	Development and Validation of a New Hierarchical Composite End Point for Clinical Trials of Kidney Disease Progression	https://pubmed.ncbi.nlm.nih.gov/37872654/	https://pubmed.ncbi.nlm.nih.gov/37872654/	Internal	Pooled analysis	2023-10-24	2.07945	4.53151	9.4	21	31	16	0	0	10.0988	14.9078	7.69433
37865349	Consistency checks to improve measurement with the Young Mania Rating Scale (YMRS)	https://pubmed.ncbi.nlm.nih.gov/37865349/	https://pubmed.ncbi.nlm.nih.gov/37865349/	External	Pooled analysis	2024-01-15	1.85205	16.5832	4.9	4					2.15976
37844669	Treatment effect of canagliflozin for patients on therapy for heart failure: Pooled analysis of the CANVAS program and CREDENCE trial	https://pubmed.ncbi.nlm.nih.gov/37844669/	https://pubmed.ncbi.nlm.nih.gov/37844669/	Internal	Pooled analysis	2023-10-14	2.10685	5.72968	3.2	2	1	9	0	0	0.949285	0.474642	4.27178
37814351	Deep Learning Models Capture Histological Disease Activity in Crohn's Disease and Ulcerative Colitis with High Fidelity	https://pubmed.ncbi.nlm.nih.gov/37814351/	https://pubmed.ncbi.nlm.nih.gov/37814351/	Internal	Pooled analysis	2023-10-10	2.11781	6.49178	8.7	30	1	24	0	0	14.1656	0.472186	11.3325
37797288	Does Slow and Steady Win the Race? Rates of Antipsychotic Discontinuation, Antipsychotic Dose, and Risk of Psychotic Relapse	https://pubmed.ncbi.nlm.nih.gov/37797288/	https://pubmed.ncbi.nlm.nih.gov/37797288/	External	Pooled analysis	2023-10-05	2.13151	11.4345	4.8	12	52	22	0	0	5.62982	24.3959	10.3213
37796495	Heterogeneity and Utility of Pharmaceutical Company Sharing of Individual-Participant Data Packages	https://pubmed.ncbi.nlm.nih.gov/37796495/	https://pubmed.ncbi.nlm.nih.gov/37796495/	External	Pooled analysis	2023-12-21	1.92055	9.61027	20.1	14	65	10	0	0	7.28959	33.8445	5.20685
37789257	Sequential regression and simulation: a method for estimating causal effects from heterogeneous clinical trials without a common control group	https://pubmed.ncbi.nlm.nih.gov/37789257/	https://pubmed.ncbi.nlm.nih.gov/37789257/	External	Pooled analysis	2023-10-03	2.13699	8.2411	24.8	2	4	13	0	0	0.935897	1.87179	6.08333
37756123	Earlier Use of Long-Acting Injectable Paliperidone Palmitate Versus Oral Antipsychotics in Patients With Schizophrenia: An Integrated Patient-Level Post Hoc Analysis	https://pubmed.ncbi.nlm.nih.gov/37756123/	https://pubmed.ncbi.nlm.nih.gov/37756123/	Internal	Pooled analysis	2023-09-25	2.1589	8.22192	4.6	5	2	5	0	0	2.31599	0.926396	2.31599
37751000	Long-term golimumab persistence: Five-year treatment retention data pooled from pivotal Phase III clinical trials in patients with rheumatoid arthritis, psoriatic arthritis, and ankylosing spondylitis	https://pubmed.ncbi.nlm.nih.gov/37751000/	https://pubmed.ncbi.nlm.nih.gov/37751000/	Internal	Pooled analysis	2023-09-26	2.15616	13.5184	2.8	5	14	16	0	0	2.31893	6.49301	7.42058
37722962	Derivation and independent validation of kidneyintelX.dkd: A prognostic test for the assessment of diabetic kidney disease progression	https://pubmed.ncbi.nlm.nih.gov/37722962/	https://pubmed.ncbi.nlm.nih.gov/37722962/	Internal	Pooled analysis	2023-09-18	2.17808	6.27123	5.7	7	2	16	0	0	3.21384	0.918239	7.34591
37691729	Low Occurrence of Colectomy With Long-Term (up to 4 Years) Golimumab Treatment in Patients With Moderate-to-Severe Active Ulcerative Colitis: Data From the PURSUIT Maintenance and Long-Term Extension Studies	https://pubmed.ncbi.nlm.nih.gov/37691729/	https://pubmed.ncbi.nlm.nih.gov/37691729/	Internal	Pooled analysis	2023-08-01	2.30959	10.137	2.6	4					1.73191
37686668	Prognostic Role of Dynamic Changes in Serological Markers in Metastatic Hormone Naïve Prostate Cancer	https://pubmed.ncbi.nlm.nih.gov/37686668/	https://pubmed.ncbi.nlm.nih.gov/37686668/	External	Secondary analysis	2023-09-02	2.22192	6.24932	4.4	3	4	10	0	0	1.35018	1.80025	4.50062
37671609	The effects of canagliflozin in type 2 diabetes in subgroups defined by population-specific body mass index: Insights from the CANVAS Program and CREDENCE trial	https://pubmed.ncbi.nlm.nih.gov/37671609/	https://pubmed.ncbi.nlm.nih.gov/37671609/	Internal	Pooled analysis	2023-09-06	2.21096	5.62557	5.7	6	0	5	0	0	2.71375	0	2.26146
37603600	Cardiorenal Biomarkers, Canagliflozin, and Outcomes in Diabetic Kidney Disease: The CREDENCE Trial	https://pubmed.ncbi.nlm.nih.gov/37603600/	https://pubmed.ncbi.nlm.nih.gov/37603600/	Internal	Secondary analysis	2023-08-21	2.25479	4.35616	38.6	24	225	42	0	0	10.644	99.7874	18.627
37580309	Estimated lifetime benefit of novel pharmacological therapies in patients with type 2 diabetes and chronic kidney disease: A joint analysis of randomized controlled clinical trials	https://pubmed.ncbi.nlm.nih.gov/37580309/	https://pubmed.ncbi.nlm.nih.gov/37580309/	Internal	Pooled analysis	2023-08-14	2.27397	4.33699	5.7	40	15	37	1	0	17.5904	6.59639	16.2711
37568081	Esketamine versus placebo on time to remission in major depressive disorder with acute suicidality	https://pubmed.ncbi.nlm.nih.gov/37568081/	https://pubmed.ncbi.nlm.nih.gov/37568081/	Internal	Pooled analysis	2023-08-11	2.28219	3.1	3.6	14	22	31	0	0	6.13445	9.63986	13.5834
37543256	Sodium glucose co-transporter 2 inhibition increases epidermal growth factor expression and improves outcomes in patients with type 2 diabetes	https://pubmed.ncbi.nlm.nih.gov/37543256/	https://pubmed.ncbi.nlm.nih.gov/37543256/	Internal	Secondary analysis	2023-08-04	2.30137	6.14795	12.6	22	37	34	0	0	9.55952	16.0774	14.7738
37464102	Association between concomitant proton pump inhibitor use and survival of patients with metastatic prostate cancer receiving abiraterone acetate: a post-hoc analysis of pooled data from three randomized controlled trials	https://pubmed.ncbi.nlm.nih.gov/37464102/	https://pubmed.ncbi.nlm.nih.gov/37464102/	External	Pooled analysis	2023-07-18	2.34795	12.1534	5.8	7	1	15	0	0	2.98133	0.425904	6.38856
37439961	Effects ﻿of esketamine on patient-reported outcomes in major depressive disorder with active suicidal ideation and intent: a pooled analysis of two randomized phase 3 trials (ASPIRE I and ASPIRE II)	https://pubmed.ncbi.nlm.nih.gov/37439961/	https://pubmed.ncbi.nlm.nih.gov/37439961/	Internal	Pooled analysis	2023-07-13	2.36164	3.02055	2.7	9					3.8109
37438734	Insulin growth factor axis and cardio-renal risk in diabetic kidney disease: an analysis from the CREDENCE trial	https://pubmed.ncbi.nlm.nih.gov/37438734/	https://pubmed.ncbi.nlm.nih.gov/37438734/	Internal	Secondary analysis	2023-07-12	2.36438	4.24658	10.6	13	0	34	0	0	5.49826	0	14.3801
37433430	Impact of Asian Race on Prognosis in De Novo Metastatic Prostate Cancer	https://pubmed.ncbi.nlm.nih.gov/37433430/	https://pubmed.ncbi.nlm.nih.gov/37433430/	External	Pooled analysis	2023-07-01	2.39452	6.07671	16.4	7	14	7	0	0	2.92334	5.84668	2.92334
37407237	Do fatty lesions explain the effect of inflammation on new syndesmophytes in patients with radiographic axial spondyloarthritis? Results from the SIAS cohort and ASSERT trial	https://pubmed.ncbi.nlm.nih.gov/37407237/	https://pubmed.ncbi.nlm.nih.gov/37407237/	Internal	Pooled analysis	2023-07-05	2.38356	18.4274	4.7	8	1	7	0	0	3.35632	0.41954	2.93678
37391056	Evolution of Symptoms After Ustekinumab Induction Therapy in Patients With Crohn's Disease	https://pubmed.ncbi.nlm.nih.gov/37391056/	https://pubmed.ncbi.nlm.nih.gov/37391056/	Internal	Pooled analysis	2023-06-28	2.40274	6.6137	12	10	11	10	0	0	4.16192	4.57811	4.16192
37385955	Mediators between canagliflozin and renoprotection vary depending on patient characteristics: Insights from the CREDENCE trial	https://pubmed.ncbi.nlm.nih.gov/37385955/	https://pubmed.ncbi.nlm.nih.gov/37385955/	External	Secondary analysis	2023-06-29	2.4	4.21096	5.7	8	2	12	0	0	3.33333	0.833333	5
37365521	Calibrated meta-analysis to estimate the efficacy of mental health treatments in target populations: an application to paliperidone trials for treatment of schizophrenia	https://pubmed.ncbi.nlm.nih.gov/37365521/	https://pubmed.ncbi.nlm.nih.gov/37365521/	External	Pooled analysis	2023-06-26	2.40822	13.1308	3.4	0					0
37358841	Cholinesterase Inhibitors for Treatment of Psychotic Symptoms in Alzheimer Disease and Parkinson Disease: A Meta-analysis	https://pubmed.ncbi.nlm.nih.gov/37358841/	https://pubmed.ncbi.nlm.nih.gov/37358841/	External	Pooled analysis	2023-08-14	2.27397	21.1842	21.3	44	85	82	0	0	19.3494	37.3795	36.0602
37350349	Fecal lactoferrin early predicts long-term outcomes in ulcerative colitis: A post-hoc analysis of the UNIFI and PURSUIT trials	https://pubmed.ncbi.nlm.nih.gov/37350349/	https://pubmed.ncbi.nlm.nih.gov/37350349/	External	Pooled analysis	2023-06-23	2.41644	9.36073	6.7	5	7	33	0	0	2.06916	2.89683	13.6565
37345834	Canagliflozin, Blood Pressure Variability, and Risk of Cardiovascular, Kidney, and Mortality Outcomes: Pooled Individual Participant Data From the CANVAS and CREDENCE Trials	https://pubmed.ncbi.nlm.nih.gov/37345834/	https://pubmed.ncbi.nlm.nih.gov/37345834/	Internal	Pooled analysis	2023-06-22	2.41918	5.41735	5.3	7	11	21	0	0	2.89354	4.547	8.68063
37341698	A powerful partnership: researchers and patients working together to develop a patient-facing summary of clinical trial outcome data	https://pubmed.ncbi.nlm.nih.gov/37341698/	https://pubmed.ncbi.nlm.nih.gov/37341698/	External	Secondary analysis	2024-01-18	1.84384	11.1123	4.6	5					2.71174
37328784	Comparison of causal forest and regression-based approaches to evaluate treatment effect heterogeneity: an application for type 2 diabetes precision medicine	https://pubmed.ncbi.nlm.nih.gov/37328784/	https://pubmed.ncbi.nlm.nih.gov/37328784/	External	Pooled analysis	2023-06-16	2.43562	9.80411	3.8	13	2	47	0	0	5.33746	0.821147	19.297
37322274	Effect of Intravenous Golimumab on Fatigue and the Relationship with Clinical Response in Adults with Active Ankylosing Spondylitis in the Phase 3 GO-ALIVE Study	https://pubmed.ncbi.nlm.nih.gov/37322274/	https://pubmed.ncbi.nlm.nih.gov/37322274/	Internal	Secondary analysis	2023-08-01	2.30959	5.63014	2.9	2					0.865955
37314786	B-cell Receptor Pathway Mutations Are Infrequent in Patients with Chronic Lymphocytic Leukemia on Continuous Ibrutinib Therapy	https://pubmed.ncbi.nlm.nih.gov/37314786/	https://pubmed.ncbi.nlm.nih.gov/37314786/	Internal	Pooled analysis	2023-06-14	2.4411	7.52603	10.2	12	4	14	0	0	4.91582	1.63861	5.73513
37312157	Frailty in randomised controlled trials for dementia or mild cognitive impairment measured via the frailty index: prevalence and prediction of serious adverse events and attrition	https://pubmed.ncbi.nlm.nih.gov/37312157/	https://pubmed.ncbi.nlm.nih.gov/37312157/	External	Pooled analysis	2023-06-13	2.44384	15.2534	7.6	10	8	12	0	0	4.09193	3.27354	4.91031
37311602	Cardiorenal protective effects of canagliflozin in CREDENCE according to glucose lowering	https://pubmed.ncbi.nlm.nih.gov/37311602/	https://pubmed.ncbi.nlm.nih.gov/37311602/	Internal	Secondary analysis	2023-06-13	2.44384	4.16712	4.1	5	1	30	0	0	2.04596	0.409193	12.2758
37279199	Treatment effect modification due to comorbidity: Individual participant data meta-analyses of 120 randomised controlled trials	https://pubmed.ncbi.nlm.nih.gov/37279199/	https://pubmed.ncbi.nlm.nih.gov/37279199/	External	Pooled analysis	2023-06-06	2.46301	11.7419	9.9	12	135	42	0	0	4.87208	54.8109	17.0523
37230098	Is low-risk status a surrogate outcome in pulmonary arterial hypertension? An analysis of three randomised trials	https://pubmed.ncbi.nlm.nih.gov/37230098/	https://pubmed.ncbi.nlm.nih.gov/37230098/	External	Pooled analysis	2023-05-22	2.50411	8.57397	32.8	26	29	30	0	0	10.3829	11.581	11.9803
37227388	Effect of Canagliflozin on Heart Failure Hospitalization in Diabetes According to Baseline Heart Failure Risk	https://pubmed.ncbi.nlm.nih.gov/37227388/	https://pubmed.ncbi.nlm.nih.gov/37227388/	External	Pooled analysis	2023-05-24	2.49863	5.95068	11.8	12	15	40	0	0	4.80263	6.00329	16.0088
37184050	Kidney protection with canagliflozin: A combined analysis of the randomized CANVAS program and CREDENCE trials	https://pubmed.ncbi.nlm.nih.gov/37184050/	https://pubmed.ncbi.nlm.nih.gov/37184050/	Internal	Pooled analysis	2023-05-15	2.52329	5.31324	5.7	7	8	15	0	0	2.77416	3.17047	5.94463
37176686	Canagliflozin Attenuates PromarkerD Diabetic Kidney Disease Risk Prediction Scores	https://pubmed.ncbi.nlm.nih.gov/37176686/	https://pubmed.ncbi.nlm.nih.gov/37176686/	Internal	Secondary analysis	2023-05-01	2.56164	5.88767	2.9	3	8	9	0	0	1.17112	3.12299	3.51337
37169384	Heterogeneity of treatment effects by risk in pulmonary arterial hypertension	https://pubmed.ncbi.nlm.nih.gov/37169384/	https://pubmed.ncbi.nlm.nih.gov/37169384/	External	Pooled analysis	2023-05-11	2.53425	8.54384	21	7	6	26	0	0	2.76216	2.36757	10.2595
37161691	The sodium-glucose cotransporter-2 inhibitor canagliflozin does not increase risk of non-genital skin and soft tissue infections in people with type 2 diabetes mellitus: A pooled post hoc analysis from the CANVAS Program and CREDENCE randomized double-blind trials	https://pubmed.ncbi.nlm.nih.gov/37161691/	https://pubmed.ncbi.nlm.nih.gov/37161691/	Internal	Pooled analysis	2023-05-10	2.53699	5.29954	5.7	5	4	22	0	0	1.97084	1.57667	8.67171
37158911	Assessment of health-related quality of life and health status in patients with treatment-resistant depression treated with esketamine nasal spray plus an oral antidepressant	https://pubmed.ncbi.nlm.nih.gov/37158911/	https://pubmed.ncbi.nlm.nih.gov/37158911/	Internal	Secondary analysis	2023-05-08	2.54247	3.96712	3.4	8	8	59	0	0	3.14655	3.14655	23.2058
37149821	Canagliflozin and Metabolic Associated Fatty Liver Disease in Patients With Diabetes Mellitus: New Insights From CANVAS	https://pubmed.ncbi.nlm.nih.gov/37149821/	https://pubmed.ncbi.nlm.nih.gov/37149821/	External	Pooled analysis	2023-05-07	2.54521	5.90411	5.1	26	37	40	0	0	10.2153	14.5371	15.7158
37120538	Extremes of both weight gain and weight loss are associated with increased incidence of heart failure and cardiovascular death: evidence from the CANVAS Program and CREDENCE	https://pubmed.ncbi.nlm.nih.gov/37120538/	https://pubmed.ncbi.nlm.nih.gov/37120538/	Internal	Pooled analysis	2023-04-29	2.56712	5.26941	10.6	6	20	23	0	0	2.33725	7.79082	8.95945
37119876	Effects of newer kidney protective agents on kidney endpoints provide implications for future clinical trials	https://pubmed.ncbi.nlm.nih.gov/37119876/	https://pubmed.ncbi.nlm.nih.gov/37119876/	Internal	Pooled analysis	2023-04-28	2.56986	4.0411	12.6	14	30	24	0	0	5.44776	11.6738	9.33902
37119375	Comparative Efficacy of Infliximab Versus Tofacitinib for Inducing Remission in Biologic Naive Ulcerative Colitis: A Propensity Matched Study	https://pubmed.ncbi.nlm.nih.gov/37119375/	https://pubmed.ncbi.nlm.nih.gov/37119375/	External	Pooled analysis	2023-04-29	2.56712	17.4	2.5	3	7	32	0	0	1.16862	2.72679	12.4653
37071764	Implications of metastatic stage at presentation in docetaxel naive metastatic castrate resistant prostate cancer	https://pubmed.ncbi.nlm.nih.gov/37071764/	https://pubmed.ncbi.nlm.nih.gov/37071764/	External	Secondary analysis	2023-04-18	2.59726	1.54795	2.5	1	2	6	0	0	0.385021	0.770042	2.31013
37071038	Guselkumab More Effectively Neutralizes Psoriasis-Associated Histologic, Transcriptomic, and Clinical Measures than Ustekinumab	https://pubmed.ncbi.nlm.nih.gov/37071038/	https://pubmed.ncbi.nlm.nih.gov/37071038/	Internal	Secondary analysis	2023-04-18	2.59726	5.52329		10	10	12	0	0	3.85021	3.85021	4.62025
37064537	Early-Phase Partial Mayo Score following Golimumab Treatment Is Associated with Endoscopic Improvement at 1 Year in Ulcerative Colitis: A post hoc Analysis of PURSUIT-J Randomized Controlled Trial	https://pubmed.ncbi.nlm.nih.gov/37064537/	https://pubmed.ncbi.nlm.nih.gov/37064537/	Internal	Secondary analysis	2022-08-02	3.30685	5.36986		3	1	23	0	0	0.907208	0.302403	6.95526
37040594	External Validation of a Prognostic Model of Overall Survival in Men With Chemotherapy-Naïve Metastatic Castration-Resistant Prostate Cancer	https://pubmed.ncbi.nlm.nih.gov/37040594/	https://pubmed.ncbi.nlm.nih.gov/37040594/	External	Pooled analysis	2023-04-11	2.61644	1.52877	41.9	19	21	11	0	0	7.26178	8.02618	4.20419
37035978	Bedaquiline exposure in people with drug-resistant TB treated for diabetes: analysis of two phase 2 trials	https://pubmed.ncbi.nlm.nih.gov/37035978/	https://pubmed.ncbi.nlm.nih.gov/37035978/	External	Pooled analysis	2023-04-01	2.64384	10.5836	3.1	0	0	13	0	0	0	0	4.9171
37022762	Safety of guselkumab treatment for up to 5 years in patients with moderate-to-severe psoriasis: pooled analyses across seven clinical trials with more than 8600 patient-years of exposure	https://pubmed.ncbi.nlm.nih.gov/37022762/	https://pubmed.ncbi.nlm.nih.gov/37022762/	Internal	Pooled analysis	2023-04-06	2.63014	6.61918	9.6	31	1	61	0	0	11.7865	0.380208	23.1927
37022569	Pharmacodynamic-Mediated Drug Disposition (PDMDD) Model of Daratumumab Monotherapy in Patients with Multiple Myeloma	https://pubmed.ncbi.nlm.nih.gov/37022569/	https://pubmed.ncbi.nlm.nih.gov/37022569/	Internal	Pooled analysis	2023-05-01	2.56164	7.50137	4	2					0.780749
37019044	Predictors of response and remission in patients with treatment-resistant depression: A post hoc pooled analysis of two acute trials of esketamine nasal spray	https://pubmed.ncbi.nlm.nih.gov/37019044/	https://pubmed.ncbi.nlm.nih.gov/37019044/	Internal	Pooled analysis	2023-03-16	2.68767	3.75342	3.9	11	1	47	0	0	4.09276	0.372069	17.4873
37016930	Long-term outcomes in patients with chronic lymphocytic leukemia treated with ibrutinib: Focus on hypertension and cardiovascular toxicity	https://pubmed.ncbi.nlm.nih.gov/37016930/	https://pubmed.ncbi.nlm.nih.gov/37016930/	Internal	Pooled analysis	2023-04-05	2.63288	8.56712	5.1	15	5	17	0	0	5.69719	1.89906	6.45682
36999981	Glycemic Control and Effects of Canagliflozin in Reducing Albuminuria and eGFR: A Post Hoc Analysis of the CREDENCE Trial	https://pubmed.ncbi.nlm.nih.gov/36999981/	https://pubmed.ncbi.nlm.nih.gov/36999981/	Internal	Secondary analysis	2023-03-31	2.64658	3.96438	7.1	6	31	37	0	0	2.26708	11.7133	13.9803
36995469	Genetic and Molecular Distinctions Between Axial Psoriatic Arthritis and Radiographic Axial Spondyloarthritis: Post Hoc Analyses from Four Phase 3 Clinical Trials	https://pubmed.ncbi.nlm.nih.gov/36995469/	https://pubmed.ncbi.nlm.nih.gov/36995469/	Internal	Pooled analysis	2023-03-30	2.64932	4.25205	4	13	0	21	0	0	4.90693	0	7.92658
36974373	Effects of canagliflozin on cardiovascular and kidney events in patients with chronic kidney disease with and without peripheral arterial disease: Integrated analysis from the CANVAS Program and CREDENCE trial	https://pubmed.ncbi.nlm.nih.gov/36974373/	https://pubmed.ncbi.nlm.nih.gov/36974373/	Internal	Pooled analysis	2023-04-24	2.58082	5.25571	5.7	4	1	4	0	0	1.54989	0.387473	1.54989
36967244	Comparative Efficacy of Teclistamab Versus Physician's Choice of Therapy in the Long-term Follow-up of APOLLO, POLLUX, CASTOR, and EQUULEUS Clinical Trials in Patients With Triple-class Exposed Relapsed or Refractory Multiple Myeloma	https://pubmed.ncbi.nlm.nih.gov/36967244/	https://pubmed.ncbi.nlm.nih.gov/36967244/	Internal	Pooled analysis	2023-03-03	2.72329	6.46575	2.7	8	8	23	0	3	2.93763	2.93763	8.44567
36942888	Cardiovascular and kidney outcomes with canagliflozin according to type 2 diabetes treatment targets at baseline: Data from the CANVAS programme and CREDENCE	https://pubmed.ncbi.nlm.nih.gov/36942888/	https://pubmed.ncbi.nlm.nih.gov/36942888/	Internal	Pooled analysis	2023-04-04	2.63562	5.20091	5.7	2	1	7	0	0	0.758836	0.379418	2.65593
36936564	Vibration of effect in more than 16 000 pooled analyses of individual participant data from 12 randomised controlled trials comparing canagliflozin and placebo for type 2 diabetes mellitus: multiverse analysis	https://pubmed.ncbi.nlm.nih.gov/36936564/	https://pubmed.ncbi.nlm.nih.gov/36936564/	External	Pooled analysis	2022-09-14	3.18904	8.20349	10	4	9	4	0	0	1.2543	2.82216	1.2543
36936559	Effect of age, sex, and morbidity count on trial attrition: meta-analysis of individual participant level data from phase 3/4 industry funded clinical trials	https://pubmed.ncbi.nlm.nih.gov/36936559/	https://pubmed.ncbi.nlm.nih.gov/36936559/	External	Pooled analysis	2022-09-01	3.22466	12.2811	10	14	18	6	0	0	4.34155	5.58199	1.86066
36894488	Effect of Prior Local Therapy on Response to First-line Androgen Receptor Axis Targeted Therapy in Metastatic Castrate-resistant Prostate Cancer: A Secondary Analysis of the COU-AA-302 Trial	https://pubmed.ncbi.nlm.nih.gov/36894488/	https://pubmed.ncbi.nlm.nih.gov/36894488/	External	Secondary analysis	2023-03-07	2.71233	10.2438	25.2	7	9	17	0	0	2.58081	3.31818	6.26768
36889425	Kidney and Cardiovascular Effects of Canagliflozin According to Age and Sex: A Post Hoc Analysis of the CREDENCE Randomized Clinical Trial	https://pubmed.ncbi.nlm.nih.gov/36889425/	https://pubmed.ncbi.nlm.nih.gov/36889425/	Internal	Secondary analysis	2023-03-07	2.71233	3.89863	8.2	19	34	34	0	0	7.00505	12.5354	12.5354
36854991	Population Pharmacokinetics and Exposure-Response Modeling Analyses of Golimumab in Children and Young Adults With Recently Diagnosed Type 1 Diabetes	https://pubmed.ncbi.nlm.nih.gov/36854991/	https://pubmed.ncbi.nlm.nih.gov/36854991/	Internal	Pooled analysis	2023-06-01	2.47671	6.04932	2.3	1					0.403761
36804071	Predicting psychotic relapse following randomised discontinuation of paliperidone in individuals with schizophrenia or schizoaffective disorder: an individual participant data analysis	https://pubmed.ncbi.nlm.nih.gov/36804071/	https://pubmed.ncbi.nlm.nih.gov/36804071/	External	Pooled analysis	2023-03-01	2.72877	9.52466	24.8	15	21	47	0	0	5.49699	7.69578	17.2239
36791792	Guiding safer risperidone prescribing in Alzheimer's disease with therapeutic drug monitoring	https://pubmed.ncbi.nlm.nih.gov/36791792/	https://pubmed.ncbi.nlm.nih.gov/36791792/	External	Secondary analysis	2023-02-28	2.73151	23.5096	3	5	16	17	0	0	1.83049	5.85757	6.22367
36782264	The importance of targeting multiple risk markers in patients with type 2 diabetes: A post-hoc study from the CANVAS programme	https://pubmed.ncbi.nlm.nih.gov/36782264/	https://pubmed.ncbi.nlm.nih.gov/36782264/	Internal	Pooled analysis	2023-03-07	2.71233	5.73699	5.7	0	3	4	0	0	0	1.10606	1.47475
36777422	Ustekinumab Exposure in Pregnant Women From Inflammatory Bowel Disease Clinical Trials: Pregnancy Outcomes Through Up To 5 Years in Crohn’s Disease and 2 Years in Ulcerative Colitis	https://pubmed.ncbi.nlm.nih.gov/36777422/	https://pubmed.ncbi.nlm.nih.gov/36777422/	Internal	Pooled analysis	2022-07-03	3.38904	6.64863	2.6	14	8	20	0	0	4.13096	2.36055	5.90137
36729145	Reconsidering "dissociation" as a predictor of antidepressant efficacy for esketamine	https://pubmed.ncbi.nlm.nih.gov/36729145/	https://pubmed.ncbi.nlm.nih.gov/36729145/	External	Pooled analysis	2023-02-02	2.80274	3.63836	3.3	26	23	44	0	0	9.27664	8.20626	15.6989
36687361	Early selexipag initiation and long-term outcomes: insights from randomised controlled trials in pulmonary arterial hypertension	https://pubmed.ncbi.nlm.nih.gov/36687361/	https://pubmed.ncbi.nlm.nih.gov/36687361/	Internal	Pooled analysis	2022-11-10	3.03288	6.88493	4	13	3	12	0	0	4.28636	0.98916	3.95664
36655422	Effects of canagliflozin on liver steatosis and fibrosis markers in patients with type 2 diabetes and chronic kidney disease: A post hoc analysis of the CREDENCE trial	https://pubmed.ncbi.nlm.nih.gov/36655422/	https://pubmed.ncbi.nlm.nih.gov/36655422/	Internal	Secondary analysis	2023-02-06	2.79178	3.81918	5.7	4	17	10	0	0	1.43278	6.0893	3.58194
36649256	Comorbidity and health-related quality of life in people with a chronic medical condition in randomised clinical trials: An individual participant data meta-analysis	https://pubmed.ncbi.nlm.nih.gov/36649256/	https://pubmed.ncbi.nlm.nih.gov/36649256/	External	Pooled analysis	2023-01-17	2.84658	11.6688	9.9	18	22	59	0	0	6.32339	7.72859	20.7267
36624036	Higher Postinduction Infliximab Concentrations Are Associated With Favorable Clinical Outcomes in Pediatric Crohn's Disease: A Post Hoc Analysis of the REACH Trial	https://pubmed.ncbi.nlm.nih.gov/36624036/	https://pubmed.ncbi.nlm.nih.gov/36624036/	External	Secondary analysis	2022-12-23	2.91507	16.0658	7.6	4	0	35	0	0	1.37218	0	12.0066
36577946	External control arm analysis: an evaluation of propensity score approaches, G-computation, and doubly debiased machine learning	https://pubmed.ncbi.nlm.nih.gov/36577946/	https://pubmed.ncbi.nlm.nih.gov/36577946/	External	Pooled analysis	2022-12-28	2.90137	9.03178	3.4	13	5	44	0	0	4.48064	1.72332	15.1653
36560916	Evaluation of Ethnicity Effect on Intranasal Esketamine Pharmacokinetics by Population Pharmacokinetic Modeling Using Data From a Japanese Phase 2b Study	https://pubmed.ncbi.nlm.nih.gov/36560916/	https://pubmed.ncbi.nlm.nih.gov/36560916/	Internal	Secondary analysis	2023-04-01	2.64384	1.43288		2					0.756477
36525338	Adverse Events and Measurement of Dissociation After the First Dose of Esketamine in Patients With TRD	https://pubmed.ncbi.nlm.nih.gov/36525338/	https://pubmed.ncbi.nlm.nih.gov/36525338/	Internal	Secondary analysis	2022-12-16	2.93425	2.63562	3.7	7	4	28	0	0	2.38562	1.36321	9.54248
36516320	Rapidity of Symptom Improvement With Intranasal Esketamine for Major Depressive Disorder: A Systematic Review and Meta-Analysis	https://pubmed.ncbi.nlm.nih.gov/36516320/	https://pubmed.ncbi.nlm.nih.gov/36516320/	External	Pooled analysis	2022-12-12	2.94521	2.70776	24.8	6	10	18	0	0	2.03721	3.39535	6.11163
36443792	Endotrophin is a risk marker of complications in CANagliflozin cardioVascular Assessment Study (CANVAS): a randomized controlled trial	https://pubmed.ncbi.nlm.nih.gov/36443792/	https://pubmed.ncbi.nlm.nih.gov/36443792/	Internal	Secondary analysis	2022-11-28	2.98356	5.46575	10.6	15	0	45	0	0	5.02755	0	15.0826
36443540	Clinical Outcomes of First Subsequent Therapies After Abiraterone Acetate Plus Prednisone for High-Risk Metastatic Castration-Sensitive Prostate Cancer in the LATITUDE Study	https://pubmed.ncbi.nlm.nih.gov/36443540/	https://pubmed.ncbi.nlm.nih.gov/36443540/	Internal	Secondary analysis	2022-11-28	2.98356	5.48767	4	4	1	13	0	0	1.34068	0.33517	4.35721
36427949	Development of a treatment selection algorithm for SGLT2 and DPP-4 inhibitor therapies in people with type 2 diabetes: a retrospective cohort study	https://pubmed.ncbi.nlm.nih.gov/36427949/	https://pubmed.ncbi.nlm.nih.gov/36427949/	External	Pooled analysis	2022-12-01	2.97534	9.10776	24.1	35	33	49	0	0	11.7634	11.0912	16.4687
36426810	Predictors of Clinical Remission to Placebo in Clinical Trials of Crohn’s Disease	https://pubmed.ncbi.nlm.nih.gov/36426810/	https://pubmed.ncbi.nlm.nih.gov/36426810/	External	Pooled analysis	2022-11-25	2.99178	6.02466	4.3	6	4	37	1	0	2.00549	1.337	12.3672
36353661	Real-world Treatment Sequencing in Patients with Metastatic Castration-resistant Prostate Cancer: Results from the Prospective, International, Observational Prostate Cancer Registry	https://pubmed.ncbi.nlm.nih.gov/36353661/	https://pubmed.ncbi.nlm.nih.gov/36353661/	Internal	Secondary analysis	2022-09-17	3.18082	2.28767	4.5	11	0	24	0	0	3.45823	0	7.54522
36350559	Depicting Risperidone Safety Profiles in Clinical Trials Across Different Diagnoses Using a Dopamine D2-Based Pharmacological Class Effect Query Defined by FAERS	https://pubmed.ncbi.nlm.nih.gov/36350559/	https://pubmed.ncbi.nlm.nih.gov/36350559/	External	Pooled analysis	2022-11-09	3.03562	17.6326	2.7	4	1	59	0	0	1.31769	0.329422	19.4359
36330567	Predictors of response to pharmacotherapy in children and adolescents with psychiatric disorders: A combined post hoc analysis of four clinical trial data	https://pubmed.ncbi.nlm.nih.gov/36330567/	https://pubmed.ncbi.nlm.nih.gov/36330567/	External	Pooled analysis	2022-11-03	3.05205	20.2712	1.5	2	1	57	0	0	0.655296	0.327648	18.6759
36303169	Assessing trial representativeness using serious adverse events: an observational analysis using aggregate and individual-level data from clinical trials and routine healthcare data	https://pubmed.ncbi.nlm.nih.gov/36303169/	https://pubmed.ncbi.nlm.nih.gov/36303169/	External	Pooled analysis	2022-10-28	3.06849	11.9159	8.3	5	4	23	0	0	1.62946	1.30357	7.49554
36302584	Cardiovascular Effects of Canagliflozin in Relation to Renal Function and Albuminuria	https://pubmed.ncbi.nlm.nih.gov/36302584/	https://pubmed.ncbi.nlm.nih.gov/36302584/	Internal	Pooled analysis	2022-11-01	3.05753	4.779	22.3	8	22	78	0	0	2.61649	7.19534	25.5108
36273682	Intranasal esketamine effectively treats treatment-resistant depression in adults regardless of baseline irritability	https://pubmed.ncbi.nlm.nih.gov/36273682/	https://pubmed.ncbi.nlm.nih.gov/36273682/	Internal	Pooled analysis	2022-10-20	3.09041	3.35068	4.9	18	2	72	0	0	5.82447	0.647163	23.2979
36245651	A Post Hoc Analysis of KidneyIntelX and Cardiorenal Outcomes in Diabetic Kidney Disease	https://pubmed.ncbi.nlm.nih.gov/36245651/	https://pubmed.ncbi.nlm.nih.gov/36245651/	Internal	Secondary analysis	2022-09-29	3.14795	5.30137	3	2	19	5	0	0	0.635335	6.03568	1.58834
36227009	Baseline Patient-reported Symptoms Less Predictive Than MM-SES-CD for Endoscopic Remission in Crohn's Disease	https://pubmed.ncbi.nlm.nih.gov/36227009/	https://pubmed.ncbi.nlm.nih.gov/36227009/	External	Pooled analysis	2022-10-11	3.11507	12.4986	2.7	1	0	27	0	0	0.32102	0	8.66755
36179118	Ulcer Size After Induction Therapy Performs Better Than Symptom Assessment for Prediction of One Year Endoscopic Remission in Crohn’s Disease: A Post Hoc Analysis	https://pubmed.ncbi.nlm.nih.gov/36179118/	https://pubmed.ncbi.nlm.nih.gov/36179118/	External	Pooled analysis	2022-09-30	3.14521	5.87123	4.3	0	3	29	0	0	0	0.953833	9.22038
36171515	Intravenous Golimumab in Patients with Polyarticular Juvenile Idiopathic Arthritis and Juvenile Psoriatic Arthritis and Subcutaneous Ustekinumab in Patients with Juvenile Psoriatic Arthritis: Extrapolation of Data from Studies in Adults and Adjacent Pediatric Populations	https://pubmed.ncbi.nlm.nih.gov/36171515/	https://pubmed.ncbi.nlm.nih.gov/36171515/	Internal	Pooled analysis	2022-11-01	3.05753	7.74726	3.3	14					4.57885
36170836	Cytokine responsive networks in human colonic epithelial organoids unveil a molecular classification of inflammatory bowel disease	https://pubmed.ncbi.nlm.nih.gov/36170836/	https://pubmed.ncbi.nlm.nih.gov/36170836/	Internal	Pooled analysis	2022-09-27	3.15342	5.04932	6.9	22	15	59	0	0	6.97654	4.75673	18.7098
36151557	Initiation of the SGLT2 inhibitor canagliflozin to prevent kidney and heart failure outcomes guided by HbA1c, albuminuria, and predicted risk of kidney failure	https://pubmed.ncbi.nlm.nih.gov/36151557/	https://pubmed.ncbi.nlm.nih.gov/36151557/	Internal	Secondary analysis	2022-09-23	3.16438	5.28493	10.6	8	2	89	0	0	2.52814	0.632035	28.1255
36150926	Population Pharmacokinetics and Exposure-Response Analyses of Ustekinumab in Patients With Moderately to Severely Active Crohn's Disease	https://pubmed.ncbi.nlm.nih.gov/36150926/	https://pubmed.ncbi.nlm.nih.gov/36150926/	Internal	Pooled analysis	2022-09-21	3.16986	6.86781	3.6	29	2	27	0	0	9.14866	0.630942	8.51772
36149841	Longitudinal Course of Adverse Events With Esketamine Nasal Spray: A Post Hoc Analysis of Pooled Data From Phase 3 Trials in Patients With Treatment-Resistant Depression	https://pubmed.ncbi.nlm.nih.gov/36149841/	https://pubmed.ncbi.nlm.nih.gov/36149841/	Internal	Pooled analysis	2022-09-19	3.17534	2.71918	4.6	12	179	19	0	0	3.77912	56.3719	5.98361
36134918	Interleukin-6 and Cardiovascular and Kidney Outcomes in Patients With Type 2 Diabetes: New Insights From CANVAS	https://pubmed.ncbi.nlm.nih.gov/36134918/	https://pubmed.ncbi.nlm.nih.gov/36134918/	Internal	Secondary analysis	2022-09-22	3.16712	5.28219	16.6	44	44	87	0	0	13.8927	13.8927	27.4697
36097167	Association of dynamic change in patient-reported pain with survival in metastatic castrate sensitive prostate cancer-exploratory analysis of LATITUDE study	https://pubmed.ncbi.nlm.nih.gov/36097167/	https://pubmed.ncbi.nlm.nih.gov/36097167/	External	Secondary analysis	2022-09-13	3.19178	5.27945	5.8	4	10	16	0	0	1.25322	3.13305	5.01288
36067063	Switching to daratumumab SC from IV is safe and preferred by patients with multiple myeloma	https://pubmed.ncbi.nlm.nih.gov/36067063/	https://pubmed.ncbi.nlm.nih.gov/36067063/	Internal	Pooled analysis	2022-09-06	3.21096	3.27397	0.9	11	1	23	0	0	3.42577	0.311433	7.16297
36062392	Identifying surrogate markers in real-world comparative effectiveness research	https://pubmed.ncbi.nlm.nih.gov/36062392/	https://pubmed.ncbi.nlm.nih.gov/36062392/	External	Pooled analysis	2022-09-05	3.2137	12.9932	1.8	3	1	25	0	0	0.933504	0.311168	7.7792
36029969	Predictors of Placebo Induction Response and Remission in Ulcerative Colitis	https://pubmed.ncbi.nlm.nih.gov/36029969/	https://pubmed.ncbi.nlm.nih.gov/36029969/	External	Pooled analysis	2022-08-25	3.24384	14.2164	12	8	5	13	0	0	2.46622	1.54139	4.0076
35938182	Canagliflozin, mental health adverse events and diabetes: Exploratory analysis of the CREDENCE trial and CANVAS Program	https://pubmed.ncbi.nlm.nih.gov/35938182/	https://pubmed.ncbi.nlm.nih.gov/35938182/	Internal	Pooled analysis	2022-08-19	3.26027	4.57626	5.7	1	1	7	0	0	0.306723	0.306723	2.14706
35929472	Effect of Canagliflozin on Total Cardiovascular Burden in Patients With Diabetes and Chronic Kidney Disease: A Post Hoc Analysis From the CREDENCE Trial	https://pubmed.ncbi.nlm.nih.gov/35929472/	https://pubmed.ncbi.nlm.nih.gov/35929472/	Internal	Secondary analysis	2022-08-05	3.29863	3.31233	5.3	9	13	53	0	1	2.72841	3.94103	16.0673
35920382	Comparative Efficacy of Infliximab vs Ustekinumab for Maintenance of Clinical Response in Biologic Naïve Crohn’s Disease	https://pubmed.ncbi.nlm.nih.gov/35920382/	https://pubmed.ncbi.nlm.nih.gov/35920382/	External	Pooled analysis	2022-08-03	3.30411	5.71233	4.3	11	0	57	0	0	3.32919	0	17.2512
35917059	Adjusting Overall Survival Estimates of Macitentan in Pulmonary Arterial Hypertension After Treatment Switching: Results from the SERAPHIN Study	https://pubmed.ncbi.nlm.nih.gov/35917059/	https://pubmed.ncbi.nlm.nih.gov/35917059/	Internal	Secondary analysis	2022-08-01	3.30959	8.92877	4	1	1	5	0	0	0.302152	0.302152	1.51076
35913121	Racial Difference in Efficacy of Golimumab in Ulcerative Colitis	https://pubmed.ncbi.nlm.nih.gov/35913121/	https://pubmed.ncbi.nlm.nih.gov/35913121/	External	Pooled analysis	2022-08-01	3.30959	9.15342	24.8	11	7	38	0	0	3.32368	2.11507	11.4818
35904046	Treatment response to esketamine nasal spray in patients with major depressive disorder and acute suicidal ideation or behavior without evidence of early response: a pooled post hoc analysis of ASPIRE	https://pubmed.ncbi.nlm.nih.gov/35904046/	https://pubmed.ncbi.nlm.nih.gov/35904046/	Internal	Pooled analysis	2022-07-29	3.31781	2.06438	4.1	4	0	23	0	0	1.20562	0	6.93229
35896419	Linkage of Young Mania Rating Scale to Clinical Global Impression Scale to Enhance Utility in Clinical Practice and Research Trials	https://pubmed.ncbi.nlm.nih.gov/35896419/	https://pubmed.ncbi.nlm.nih.gov/35896419/	External	Pooled analysis	2023-01-01	2.89041	14.8254	2.2	18					6.22749
35879027	Asian Subgroup Analysis of the REMISSIO Study: A Long-Term Efficacy and Safety Study of Paliperidone Palmitate 3-month Formulation in Patients with Stable Schizophrenia in a Naturalistic Clinical Setting	https://pubmed.ncbi.nlm.nih.gov/35879027/	https://pubmed.ncbi.nlm.nih.gov/35879027/	Internal	Secondary analysis	2022-08-31	3.2274	2.26849	2.7	2					0.619694
35876974	Indirect Treatment Comparison of Daratumumab, Pomalidomide, and Dexamethasone Versus Standard of Care in Patients with Difficult-to-Treat Relapsed/Refractory Multiple Myeloma	https://pubmed.ncbi.nlm.nih.gov/35876974/	https://pubmed.ncbi.nlm.nih.gov/35876974/	Internal	Pooled analysis	2022-07-22	3.33699	5.90959	4	4	5	18	0	0	1.19869	1.49836	5.39409
35841526	Pattern of Clinical Progression Until Metastatic Castration-Resistant Prostate Cancer: An Epidemiological Study from the European Prostate Cancer Registry	https://pubmed.ncbi.nlm.nih.gov/35841526/	https://pubmed.ncbi.nlm.nih.gov/35841526/	Internal	Secondary analysis	2022-07-16	3.35342	2.11507	4	16	4	20	0	0	4.77124	1.19281	5.96405
35816217	Assessing the meaningful change threshold of Quality of Life in Depression Scale using data from two phase 3 studies of esketamine nasal spray	https://pubmed.ncbi.nlm.nih.gov/35816217/	https://pubmed.ncbi.nlm.nih.gov/35816217/	Internal	Pooled analysis	2022-07-10	3.36986	2.01233	2.9	6	4	23	0	0	1.78049	1.18699	6.8252
35802168	The efficacy of canagliflozin in diabetes subgroups stratified by data-driven clustering or a supervised machine learning method: a post hoc analysis of canagliflozin clinical trial data	https://pubmed.ncbi.nlm.nih.gov/35802168/	https://pubmed.ncbi.nlm.nih.gov/35802168/	External	Pooled analysis	2022-07-08	3.37534	7.48438	10.2	15	9	36	0	0	4.44399	2.6664	10.6656
35790787	Development and validation of a multivariable prognostic model in de novo metastatic castrate sensitive prostate cancer	https://pubmed.ncbi.nlm.nih.gov/35790787/	https://pubmed.ncbi.nlm.nih.gov/35790787/	External	Secondary analysis	2022-07-05	3.38356	5.08767	5.8	11	26	17	0	0	3.25101	7.68421	5.02429
35787704	Liver function markers predict cardiovascular and renal outcomes in the CANVAS Program	https://pubmed.ncbi.nlm.nih.gov/35787704/	https://pubmed.ncbi.nlm.nih.gov/35787704/	Internal	Pooled analysis	2022-07-04	3.3863	5.06301	10.6	7	2	36	0	0	2.06715	0.590615	10.6311
35749277	Montgomery-Åsberg Depression Rating Scale factors in treatment-resistant depression at onset of treatment: Derivation, replication, and change over time during treatment with esketamine	https://pubmed.ncbi.nlm.nih.gov/35749277/	https://pubmed.ncbi.nlm.nih.gov/35749277/	Internal	Pooled analysis	2022-06-24	3.4137	3.0274	2.5	14					4.10112
35725294	Impact of pre-existing background therapy on placebo responses in randomised controlled clinical trials of rheumatoid arthritis	https://pubmed.ncbi.nlm.nih.gov/35725294/	https://pubmed.ncbi.nlm.nih.gov/35725294/	External	Pooled analysis	2022-06-20	3.42466	9.16712	20.6	12	50	12	0	0	3.504	14.6	3.504
35724306	Fasting Substrate Concentrations Predict Cardiovascular Outcomes in the CANagliflozin cardioVascular Assessment Study (CANVAS)	https://pubmed.ncbi.nlm.nih.gov/35724306/	https://pubmed.ncbi.nlm.nih.gov/35724306/	Internal	Secondary analysis	2022-07-26	3.32603	5.12329	16.6	14	1	40	0	0	4.20923	0.300659	12.0264
35707064	Use of Clinical Global Impressions-Severity (CGI-S) to Assess Response to Antidepressant Treatment in Patients with Treatment-Resistant Depression	https://pubmed.ncbi.nlm.nih.gov/35707064/	https://pubmed.ncbi.nlm.nih.gov/35707064/	Internal	Secondary analysis	2022-06-07	3.46027	3.04932	2.9	16					4.62391
35677742	Risk Factors for Fracture in Patients with Coexisting Chronic Kidney Disease and Type 2 Diabetes: An Observational Analysis from the CREDENCE Trial	https://pubmed.ncbi.nlm.nih.gov/35677742/	https://pubmed.ncbi.nlm.nih.gov/35677742/	Internal	Secondary analysis	2022-05-27	3.49041	3.12055	3.4	9	1	50	0	0	2.57849	0.286499	14.325
35653615	Efficacy and Safety of Intravenous Golimumab in Ankylosing Spondylitis Patients With Early and Late Disease Through One Year of the GO-ALIVE Stu	https://pubmed.ncbi.nlm.nih.gov/35653615/	https://pubmed.ncbi.nlm.nih.gov/35653615/	Internal	Secondary analysis	2022-06-01	3.47671	4.46301	1.8	5	5	21	0	0	1.43814	1.43814	6.04019
35649533	Efficacy and Safety of Intravenous Golimumab in Patients With Ankylosing Spondylitis and Complete Spinal Ankylosis: Results Through Week 52 of the GO-ALIVE Study	https://pubmed.ncbi.nlm.nih.gov/35649533/	https://pubmed.ncbi.nlm.nih.gov/35649533/	Internal	Secondary analysis	2022-06-02	3.47397	4.46575	1.8	1	0	12	0	0	0.287855	0	3.45426
35635326	Mechanisms of action of the sodium-glucose cotransporter-2 (SGLT2) inhibitor canagliflozin on tubular inflammation and damage: A post hoc mediation analysis of the CANVAS trial	https://pubmed.ncbi.nlm.nih.gov/35635326/	https://pubmed.ncbi.nlm.nih.gov/35635326/	Internal	Secondary analysis	2022-06-28	3.40274	5.04658	5.7	22	1	25	0	0	6.46538	0.293881	7.34702
35596932	Different symptomatic improvement pattern revealed by factor analysis between placebo response and response to Esketamine in treatment resistant depression	https://pubmed.ncbi.nlm.nih.gov/35596932/	https://pubmed.ncbi.nlm.nih.gov/35596932/	Internal	Secondary analysis	2022-06-09	3.45479	0.621918	6.2	5	1	34	0	0	1.44726	0.289453	9.8414
35590360	Data-sharing and re-analysis for main studies assessed by the European Medicines Agency-a cross-sectional study on European Public Assessment Reports	https://pubmed.ncbi.nlm.nih.gov/35590360/	https://pubmed.ncbi.nlm.nih.gov/35590360/	External	Pooled analysis	2022-05-20	3.50959	2.54429	8.3	14	29	21	0	0	3.98907	8.26308	5.98361
35589614	Canagliflozin and atrial fibrillation in type 2 diabetes mellitus: A secondary analysis from the CANVAS Program and CREDENCE trial and meta-analysis	https://pubmed.ncbi.nlm.nih.gov/35589614/	https://pubmed.ncbi.nlm.nih.gov/35589614/	Internal	Pooled analysis	2022-06-09	3.45479	4.38174	5.7	23	11	38	1	0	6.65741	3.18398	10.9992
35568679	Effects of metformin and statins on outcomes in men with castration-resistant metastatic prostate cancer: Secondary analysis of COU-AA-301 and COU-AA-303	https://pubmed.ncbi.nlm.nih.gov/35568679/	https://pubmed.ncbi.nlm.nih.gov/35568679/	Internal	Pooled analysis	2022-05-11	3.53425	9.42192	7.1	26	21	24	0	0	7.35659	5.94186	6.7907
35485339	Long-term safety and efficacy of rilpivirine in combination with nucleoside/nucleotide reverse transcriptase inhibitors in HIV-1 infected patients: 336-week rollover study of phase 2b and 3 clinical studies	https://pubmed.ncbi.nlm.nih.gov/35485339/	https://pubmed.ncbi.nlm.nih.gov/35485339/	Internal	Pooled analysis	2021-11-26	3.98904	10.4137	2.3	0	1	7	0	0	0	0.250687	1.75481
35473731	Comparative safety and efficacy of cognitive enhancers for Alzheimer’s dementia: a systematic review with individual patient data network meta-analysis	https://pubmed.ncbi.nlm.nih.gov/35473731/	https://pubmed.ncbi.nlm.nih.gov/35473731/	External	Pooled analysis	2022-04-26	3.57534	14.0484	2.3	23	32	58	0	1	6.43295	8.95019	16.2222
35470450	Population pharmacokinetics analysis of guselkumab in healthy subjects and patients with psoriatic arthritis, plaque psoriasis and palmoplantar pustulosis	https://pubmed.ncbi.nlm.nih.gov/35470450/	https://pubmed.ncbi.nlm.nih.gov/35470450/	Internal	Pooled analysis	2022-10-01	3.14247	7.23562	3	7					2.22755
35462406	Daratumumab Improves Depth of Response and Progression-free Survival in Transplant-ineligible, High-risk, Newly Diagnosed Multiple Myeloma	https://pubmed.ncbi.nlm.nih.gov/35462406/	https://pubmed.ncbi.nlm.nih.gov/35462406/	Internal	Pooled analysis	2022-04-24	3.58082	2.90411	4.2	24	12	26	0	0	6.70237	3.35119	7.2609
35442011	Integrated Population Pharmacokinetic Analysis of Ustekinumab Across Multiple Immune-Mediated Inflammatory Disease Populations and Healthy Subjects	https://pubmed.ncbi.nlm.nih.gov/35442011/	https://pubmed.ncbi.nlm.nih.gov/35442011/	Internal	Pooled analysis	2022-04-20	3.59178	6.46356	2.4	4	1	37	0	0	1.11365	0.278413	10.3013
35441931	Evaluation of Individual Items of the Patient Health Questionnaire (PHQ-9) and Montgomery-Asberg Depression Rating Scale (MADRS) in Adults with Treatment-Resistant Depression Treated with Esketamine Nasal Spray Combined with a New Oral Antidepressant	https://pubmed.ncbi.nlm.nih.gov/35441931/	https://pubmed.ncbi.nlm.nih.gov/35441931/	Internal	Secondary analysis	2022-04-20	3.59178	2.91781	7.4	11	1	58	0	0	3.06255	0.278413	16.148
35435862	Comparative Effectiveness of Biologics for Endoscopic Healing of the Ileum and Colon in Crohn's Disease	https://pubmed.ncbi.nlm.nih.gov/35435862/	https://pubmed.ncbi.nlm.nih.gov/35435862/	External	Pooled analysis	2022-04-15	3.60548	5.41096	7.6	60	45	51	1	0	16.6413	12.481	14.1451
35400269	First-line treatment of metastatic castration-resistant prostate cancer: the real-world Italian cohort of the Prostate Cancer Registry	https://pubmed.ncbi.nlm.nih.gov/35400269/	https://pubmed.ncbi.nlm.nih.gov/35400269/	Internal	Secondary analysis	2022-04-09	3.62192	1.84658	3.1	7	1	10	0	0	1.93268	0.276097	2.76097
35396200	Cardiovascular benefits of GLP-1RA and SGLT-2i in women with type 2 diabetes	https://pubmed.ncbi.nlm.nih.gov/35396200/	https://pubmed.ncbi.nlm.nih.gov/35396200/	External	Pooled analysis	2022-04-05	3.63288	4.81644	2.3	3	1	14	0	0	0.825792	0.275264	3.8537
35394821	Sodium-Glucose Cotransporter 2 Inhibitors and Risk of Hyperkalemia in People With Type 2 Diabetes: A Meta-Analysis of Individual Participant Data From Randomized, Controlled Trials	https://pubmed.ncbi.nlm.nih.gov/35394821/	https://pubmed.ncbi.nlm.nih.gov/35394821/	Internal	Pooled analysis	2022-04-08	3.62466	4.21187	38.6	237	246	139	4	1	65.3855	67.8685	38.3485
35366313	Gender-Based Differences in Response to Tumor Necrosis Factor Inhibitor Therapies for Ulcerative Colitis: Individual Participant Data Meta-Analyses of Clinical Trials	https://pubmed.ncbi.nlm.nih.gov/35366313/	https://pubmed.ncbi.nlm.nih.gov/35366313/	External	Pooled analysis	2022-04-02	3.6411	12.574	4.3	14	6	41	0	0	3.845	1.64786	11.2603
35313978	Pooled safety results across phase 3 randomized trials of intravenous golimumab in rheumatoid arthritis, psoriatic arthritis, and ankylosing spondylitis	https://pubmed.ncbi.nlm.nih.gov/35313978/	https://pubmed.ncbi.nlm.nih.gov/35313978/	Internal	Pooled analysis	2022-03-21	3.67397	5.73881	4.6	16	2	54	0	0	4.35496	0.54437	14.698
35289857	Predicting Probability of Response to Tumor Necrosis Factor Inhibitors for Individual Patients With Ankylosing Spondylitis	https://pubmed.ncbi.nlm.nih.gov/35289857/	https://pubmed.ncbi.nlm.nih.gov/35289857/	External	Pooled analysis	2022-03-15	3.69041	10.6705	9.7	28	32	43	0	0	7.58723	8.67112	11.6518
35247393	BMI and Treatment Response in Patients With Pulmonary Arterial Hypertension: A Meta-analysis	https://pubmed.ncbi.nlm.nih.gov/35247393/	https://pubmed.ncbi.nlm.nih.gov/35247393/	External	Pooled analysis	2022-03-03	3.72329	7.35479	8.6	14	54	25	0	0	3.76012	14.5033	6.7145
35227147	Characterization of low-grade arthralgia, myalgia, and musculoskeletal pain with ibrutinib therapy: pooled analysis of clinical trials in patients with chronic lymphocytic leukemia and mantle cell lymphoma	https://pubmed.ncbi.nlm.nih.gov/35227147/	https://pubmed.ncbi.nlm.nih.gov/35227147/	Internal	Pooled analysis	2022-02-28	3.73151	8.70137	2.2	2	3	11	0	0	0.535977	0.803965	2.94787
35186258	Stable patients with schizophrenia switched to paliperidone palmitate 3-monthly formulation in a naturalistic setting: impact of patient age and disease duration on outcomes	https://pubmed.ncbi.nlm.nih.gov/35186258/	https://pubmed.ncbi.nlm.nih.gov/35186258/	Internal	Secondary analysis	2020-12-23	4.91507	0.580822	24.8	4					0.813824
35183373	Population Pharmacokinetic and Exposure-Response Model Simulations: Predicted Exposure and Efficacy for Maintenance Doses of Intravenous Golimumab Every 6 or 8 Weeks in Patients With Moderately to Severely Active Rheumatoid Arthritis	https://pubmed.ncbi.nlm.nih.gov/35183373/	https://pubmed.ncbi.nlm.nih.gov/35183373/	Internal	Secondary analysis	2022-02-17	3.76164	8.46301	3.6	1	0	12	0	0	0.265841	0	3.19009
35183280	Adverse events after antipsychotic discontinuation: an individual participant data meta-analysis	https://pubmed.ncbi.nlm.nih.gov/35183280/	https://pubmed.ncbi.nlm.nih.gov/35183280/	External	Pooled analysis	2022-03-01	3.72877	14.2003	24.8	23	65	59	0	0	6.16826	17.432	15.8229
35172198	The impact of canagliflozin on the risk of neuropathy events: A post-hoc exploratory analysis of the CREDENCE trial	https://pubmed.ncbi.nlm.nih.gov/35172198/	https://pubmed.ncbi.nlm.nih.gov/35172198/	Internal	Secondary analysis	2022-02-13	3.7726	2.83836	4.7	15	1	47	0	0	3.97603	0.265069	12.4582
35166429	Cardiovascular and renal outcomes with canagliflozin in patients with peripheral arterial disease: Data from the CANVAS Program and CREDENCE trial	https://pubmed.ncbi.nlm.nih.gov/35166429/	https://pubmed.ncbi.nlm.nih.gov/35166429/	Internal	Pooled analysis	2022-03-07	3.71233	4.1242	5.7	35	25	51	1	0	9.42804	6.73432	13.738
35166396	Resolution of dominant patient-­reported outcome at end of induction predicts clinical and endoscopic remission in Crohn’s disease	https://pubmed.ncbi.nlm.nih.gov/35166396/	https://pubmed.ncbi.nlm.nih.gov/35166396/	External	Pooled analysis	2022-02-15	3.76712	5.24932	6.7	7	8	31	0	0	1.85818	2.12364	8.22909
35154085	Genome-Wide Association Study of Ustekinumab Response in Psoriasis	https://pubmed.ncbi.nlm.nih.gov/35154085/	https://pubmed.ncbi.nlm.nih.gov/35154085/	External	Pooled analysis	2022-01-27	3.81918	13.1817	5.9	10	4	16	0	0	2.61836	1.04735	4.18938
35142582	Early versus late response to daratumumab-based triplet therapies in patients with multiple myeloma: a pooled analysis of trials POLLUX, CASTOR and MAIA	https://pubmed.ncbi.nlm.nih.gov/35142582/	https://pubmed.ncbi.nlm.nih.gov/35142582/	External	Pooled analysis	2022-02-10	3.78082	4.50685	2.2	4	2	15	0	0	1.05797	0.528986	3.96739
35134140	Categorising Endoscopic Severity of Crohn’s Disease Using the Modified Multiplier SES-CD [MM-SES-CD]	https://pubmed.ncbi.nlm.nih.gov/35134140/	https://pubmed.ncbi.nlm.nih.gov/35134140/	External	Pooled analysis	2022-02-03	3.8	5.21644	8.7	17	8	9	1	0	4.47368	2.10526	2.36842
35120199	Phenomapping-Derived Tool to Individualize the Effect of Canagliflozin on Cardiovascular Risk in Type 2 Diabetes	https://pubmed.ncbi.nlm.nih.gov/35120199/	https://pubmed.ncbi.nlm.nih.gov/35120199/	External	Pooled analysis	2022-02-04	3.79726	4.65205	16.6	26	24	53	0	0	6.84704	6.32035	13.9574
35115099	Stress Cardiac Biomarkers, Cardiovascular and Renal Outcomes, and Response to Canagliflozin	https://pubmed.ncbi.nlm.nih.gov/35115099/	https://pubmed.ncbi.nlm.nih.gov/35115099/	Internal	Secondary analysis	2022-02-01	3.80548	4.64384	22.3	36	35	93	1	0	9.46004	9.19726	24.4384
35098170	Estimation of Overall Survival with Subsequent Treatment Effect by Applying Inverse Probability of Censoring Weighting in the LATITUDE Study	https://pubmed.ncbi.nlm.nih.gov/35098170/	https://pubmed.ncbi.nlm.nih.gov/35098170/	Internal	Secondary analysis	2022-01-06	3.87671	4.59452	4.5	3	2	11	0	0	0.773852	0.515901	2.83746
35078950	Long-term Safety and Efficacy of Esketamine Nasal Spray Plus an Oral Antidepressant in Patients with Treatment-resistant Depression- an Asian Sub-group Analysis from the SUSTAIN-2 Study	https://pubmed.ncbi.nlm.nih.gov/35078950/	https://pubmed.ncbi.nlm.nih.gov/35078950/	Internal	Secondary analysis	2022-02-28	3.73151	1.83836	2.7	19					5.09178
35063969	Potential Effects of Elimination of the Black Race Coefficient in eGFR Calculations in the CREDENCE Trial	https://pubmed.ncbi.nlm.nih.gov/35063969/	https://pubmed.ncbi.nlm.nih.gov/35063969/	Internal	Secondary analysis	2022-03-01	3.72877	2.88219	7.1	15	61	49	0	0	4.02278	16.3593	13.1411
35022754	Relationship Between Dissociation and Antidepressant Effects of Esketamine Nasal Spray in Patients With Treatment-Resistant Depression	https://pubmed.ncbi.nlm.nih.gov/35022754/	https://pubmed.ncbi.nlm.nih.gov/35022754/	Internal	Pooled analysis	2022-01-12	3.86027	2.50685	3.7	50	9	51	0	0	12.9524	2.33144	13.2115
35020580	Three-Month FVC Change: A Trial Endpoint for Idiopathic Pulmonary Fibrosis Based on Individual Participant Data Meta-analysis	https://pubmed.ncbi.nlm.nih.gov/35020580/	https://pubmed.ncbi.nlm.nih.gov/35020580/	External	Pooled analysis	2022-04-15	3.60548	11.5032	19.4	23	10	31	0	0	6.37918	2.77356	8.59802
35016188	Clinical Utility of KidneyIntelX in Early Stages of Diabetic Kidney Disease in the CANVAS Trial	https://pubmed.ncbi.nlm.nih.gov/35016188/	https://pubmed.ncbi.nlm.nih.gov/35016188/	Internal	Secondary analysis	2022-01-11	3.86301	4.5863	3.2	19	96	32	0	0	4.91844	24.8511	8.28369
35014928	Up to 6.5 years (median 4 years) of follow-up of first-line ibrutinib in patients with chronic lymphocytic leukemia/small lymphocytic lymphoma and high-risk genomic features: integrated analysis of two phase 3 studies	https://pubmed.ncbi.nlm.nih.gov/35014928/	https://pubmed.ncbi.nlm.nih.gov/35014928/	Internal	Pooled analysis	2022-01-11	3.86301	6.10411	2.2	11	3	18	0	0	2.84752	0.776596	4.65957
34974527	Daratumumab plus lenalidomide and dexamethasone in transplant-ineligible newly diagnosed multiple myeloma: frailty subgroup analysis of MAIA	https://pubmed.ncbi.nlm.nih.gov/34974527/	https://pubmed.ncbi.nlm.nih.gov/34974527/	Internal	Secondary analysis	2022-01-02	3.88767	2.59726	13.4	105	35	90	0	0	27.0085	9.00282	23.1501
34973081	Efficacy and safety of esketamine nasal spray by sex in patients with treatment-resistant depression: findings from short-term randomized, controlled trials	https://pubmed.ncbi.nlm.nih.gov/34973081/	https://pubmed.ncbi.nlm.nih.gov/34973081/	Internal	Pooled analysis	2022-01-01	3.89041	2.43744	2.7	26	3	115	0	0	6.6831	0.771127	29.5599
34953443	Impact of abiraterone acetate plus prednisone in patients with castration-sensitive prostate cancer and visceral metastases over four years of follow-up: A post-hoc exploratory analysis of the LATITUDE study	https://pubmed.ncbi.nlm.nih.gov/34953443/	https://pubmed.ncbi.nlm.nih.gov/34953443/	Internal	Secondary analysis	2021-12-23	3.91507	4.55616	7.1	25	6	40	0	0	6.38558	1.53254	10.2169
34936541	Secular and Regional Trends among Pulmonary Arterial Hypertension Clinical Trial Participants	https://pubmed.ncbi.nlm.nih.gov/34936541/	https://pubmed.ncbi.nlm.nih.gov/34936541/	External	Pooled analysis	2022-06-01	3.47671	7.60137	5.4	19	8	12	0	0	5.46493	2.30102	3.45154
34880615	Effect of Sleep Disturbance on Efficacy of Esketamine in Treatment-Resistant Depression: Findings from Randomized Controlled Trials	https://pubmed.ncbi.nlm.nih.gov/34880615/	https://pubmed.ncbi.nlm.nih.gov/34880615/	Internal	Pooled analysis	2021-11-01	4.05753	2.38356	2.9	13	7	36	0	0	3.20392	1.72519	8.87238
34876454	Association between TNF Receptors and KIM-1 with Kidney Outcomes in Early-Stage Diabetic Kidney Disease	https://pubmed.ncbi.nlm.nih.gov/34876454/	https://pubmed.ncbi.nlm.nih.gov/34876454/	Internal	Secondary analysis	2022-02-01	3.80548	4.64384	7.1	37	21	90	0	0	9.72282	5.51836	23.6501
34865212	Long-term efficacy of first-line ibrutinib treatment for chronic lymphocytic leukaemia in patients with TP53 aberrations: a pooled analysis from four clinical trials	https://pubmed.ncbi.nlm.nih.gov/34865212/	https://pubmed.ncbi.nlm.nih.gov/34865212/	Internal	Pooled analysis	2021-12-05	3.96438	6.00274	3.8	61	25	47	3	0	15.387	6.30615	11.8556
34854308	Association Between Circulating GDF-15 and Cardio-Renal Outcomes and Effect of Canagliflozin: Results From the CANVAS Trial	https://pubmed.ncbi.nlm.nih.gov/34854308/	https://pubmed.ncbi.nlm.nih.gov/34854308/	Internal	Secondary analysis	2021-12-02	3.9726	4.47671	5.3	27	3	61	0	0	6.79655	0.755172	15.3552
34837957	Comparing current and emerging practice models for the extrapolation of survival data: a simulation study and case-study	https://pubmed.ncbi.nlm.nih.gov/34837957/	https://pubmed.ncbi.nlm.nih.gov/34837957/	External	Secondary analysis	2021-11-27	3.9863	10.5151	3.4	12	5	7	0	1	3.01031	1.2543	1.75601
34822128	Comparative Efficacy of Ciltacabtagene Autoleucel in CARTITUDE-1 vs Physician's Choice of Therapy in the Long-Term Follow-Up of POLLUX, CASTOR, and EQUULEUS Clinical Trials for the Treatment of Patients with Relapsed or Refractory Multiple Myeloma	https://pubmed.ncbi.nlm.nih.gov/34822128/	https://pubmed.ncbi.nlm.nih.gov/34822128/	Internal	Pooled analysis	2021-11-25	3.99178	5.19726	2.7	23	4	46	0	1	5.76184	1.00206	11.5237
34820791	A Semi-Automated Term Harmonization Pipeline Applied to Pulmonary Arterial Hypertension Clinical Trials	https://pubmed.ncbi.nlm.nih.gov/34820791/	https://pubmed.ncbi.nlm.nih.gov/34820791/	External	Pooled analysis	2021-11-24	3.99452	7.08356	1.8	6	1	5	0	0	1.50206	0.250343	1.25171
34806261	The impact of comorbidities on selexipag treatment effect in patients with pulmonary arterial hypertension: insights from the GRIPHON study	https://pubmed.ncbi.nlm.nih.gov/34806261/	https://pubmed.ncbi.nlm.nih.gov/34806261/	Internal	Secondary analysis	2021-11-21	4.00274	5.91507	10.8	58	7	59	0	0	14.4901	1.7488	14.7399
34800232	Improving categorical endpoint longitudinal exposure-response modeling through the joint modeling with a related endpoint	https://pubmed.ncbi.nlm.nih.gov/34800232/	https://pubmed.ncbi.nlm.nih.gov/34800232/	Internal	Secondary analysis	2022-06-01	3.47671	4.50137	2.8	1					0.287628
34789535	Predictors of response to TNF inhibitors in rheumatoid arthritis: an individual patient data pooled analysis of randomised controlled trials	https://pubmed.ncbi.nlm.nih.gov/34789535/	https://pubmed.ncbi.nlm.nih.gov/34789535/	External	Pooled analysis	2021-11-17	4.0137	12.7267	4.7	21	1	28	0	0	5.23208	0.249147	6.97611
34757139	Efficacy of Biologic Drugs in Short-Duration Versus Long-Duration Inflammatory Bowel Disease: A Systematic Review and an Individual-Patient Data Meta-Analysis of Randomized Controlled Trials	https://pubmed.ncbi.nlm.nih.gov/34757139/	https://pubmed.ncbi.nlm.nih.gov/34757139/	External	Pooled analysis	2021-10-29	4.06575	14.2548	25.1	102	41	113	2	0	25.0876	10.0842	27.7931
34750057	Comparison of Long-Term Efficacy and Safety of Esketamine Nasal Spray Plus Oral Antidepressant in Younger Versus Older Patients With Treatment-Resistant Depression: Post-Hoc Analysis of SUSTAIN-2, a Long-Term Open-Label Phase 3 Safety and Efficacy Study	https://pubmed.ncbi.nlm.nih.gov/34750057/	https://pubmed.ncbi.nlm.nih.gov/34750057/	Internal	Secondary analysis	2021-10-06	4.12877	1.4411	3.8	36	17	91	0	0	8.71931	4.11745	22.0405
34727317	Long-Term Survival, Safety and Tolerability with Selexipag in Patients with Pulmonary Arterial Hypertension: Results from GRIPHON and its Open-Label Extension	https://pubmed.ncbi.nlm.nih.gov/34727317/	https://pubmed.ncbi.nlm.nih.gov/34727317/	Internal	Secondary analysis	2021-10-30	4.06301	5.85479	4	27	1	48	0	0	6.64531	0.246123	11.8139
34687970	Risk Prediction and Comparative Efficacy of Anti-TNF vs Thiopurines, for Preventing Postoperative Recurrence in Crohn's Disease: A Pooled Analysis of 6 Trials	https://pubmed.ncbi.nlm.nih.gov/34687970/	https://pubmed.ncbi.nlm.nih.gov/34687970/	External	Pooled analysis	2021-10-20	4.09041	5.63562	24.8	32	26	53	0	0	7.82317	6.35633	12.9571
34664635	Early Reduction in MM-SES-CD Score After Initiation of Biologic Therapy is Highly Specific for 1-year Endoscopic Remission in Moderate to Severe Crohn’s Disease	https://pubmed.ncbi.nlm.nih.gov/34664635/	https://pubmed.ncbi.nlm.nih.gov/34664635/	External	Pooled analysis	2021-10-19	4.09315	6.5726	8.7	8	1	34	0	0	1.95448	0.244311	8.30656
34626526	Exposure-safety analysis of QTc interval and transaminase levels following bedaquiline administration in patients with drug-resistant tuberculosis	https://pubmed.ncbi.nlm.nih.gov/34626526/	https://pubmed.ncbi.nlm.nih.gov/34626526/	Internal	Pooled analysis	2021-10-22	4.08493	9.14247	3	33	3	77	0	1	8.07847	0.734406	18.8498
34607792	Baseline predictors of different types of treatment success in rheumatoid arthritis	https://pubmed.ncbi.nlm.nih.gov/34607792/	https://pubmed.ncbi.nlm.nih.gov/34607792/	External	Pooled analysis	2021-10-04	4.13425	16.6575	20.6	8	18	15	0	0	1.93506	4.35388	3.62823
34587127	A Microsimulation Model to Determine the Cost-Effectiveness of Treat-to-Target Strategies for Crohn's Disease	https://pubmed.ncbi.nlm.nih.gov/34587127/	https://pubmed.ncbi.nlm.nih.gov/34587127/	External	Pooled analysis	2021-04-15	4.60548	6.06027	7.6	5	6	52	0	0	1.08566	1.3028	11.2909
34497438	Assessing disease activity using the pediatric Crohn’s disease activity index: Can we use subjective or objective parameters alone?	https://pubmed.ncbi.nlm.nih.gov/34497438/	https://pubmed.ncbi.nlm.nih.gov/34497438/	Internal	Pooled analysis	2021-08-14	4.27397	14.7068	5.4	8	3	21	1	0	1.87179	0.701923	4.91346
34463423	Effects of canagliflozin on major adverse cardiovascular events by baseline estimated glomerular filtration rate: Pooled Hispanic subgroup analyses from the CANVAS Program and CREDENCE trial	https://pubmed.ncbi.nlm.nih.gov/34463423/	https://pubmed.ncbi.nlm.nih.gov/34463423/	Internal	Pooled analysis	2021-09-23	4.16438	3.67215	5.7	2	2	20	0	0	0.480263	0.480263	4.80263
34453057	Antipsychotic-placebo separation on the PANSS-6 subscale as compared to the PANSS-30: a pooled participant-level analysis	https://pubmed.ncbi.nlm.nih.gov/34453057/	https://pubmed.ncbi.nlm.nih.gov/34453057/	External	Pooled analysis	2021-08-27	4.23836	13.482	4.1	11	3	12	0	0	2.59535	0.707822	2.83129
34448033	Effects of canagliflozin compared with placebo on major adverse cardiovascular and kidney events in patient groups with different baseline levels of HbA1c, disease duration and treatment intensity: results from the CANVAS Program	https://pubmed.ncbi.nlm.nih.gov/34448033/	https://pubmed.ncbi.nlm.nih.gov/34448033/	Internal	Pooled analysis	2021-08-26	4.2411	4.20822	10.2	8	10	69	0	0	1.8863	2.35788	16.2694
34429113	Benefits and harms of Risperidone and Paliperidone for treatment of patients with schizophrenia or bipolar disorder: a meta-analysis involving individual participant data and clinical study reports	https://pubmed.ncbi.nlm.nih.gov/34429113/	https://pubmed.ncbi.nlm.nih.gov/34429113/	External	Pooled analysis	2021-08-25	4.24384	12.2848	8.3	6	23	51	0	0	1.41382	5.41963	12.0174
34423370	Effects of canagliflozin on serum potassium in people with diabetes and chronic kidney disease: the CREDENCE trial	https://pubmed.ncbi.nlm.nih.gov/34423370/	https://pubmed.ncbi.nlm.nih.gov/34423370/	Internal	Secondary analysis	2021-08-23	4.24932	2.36164	35.6	111	282	70	4	1	26.1219	66.3636	16.4732
34415356	Effects of the SGLT2 inhibitor canagliflozin on plasma biomarkers TNFR-1, TNFR-2 and KIM-1 in the CANVAS trial	https://pubmed.ncbi.nlm.nih.gov/34415356/	https://pubmed.ncbi.nlm.nih.gov/34415356/	Internal	Secondary analysis	2021-08-20	4.25753	4.19178	10.2	67	13	108	0	0	15.7368	3.05341	25.3668
34414685	Combination of body mass index and albumin predicts the survival in metastatic castration-resistant prostate cancer patients treated with abiraterone: A post hoc analysis of two randomized trials	https://pubmed.ncbi.nlm.nih.gov/34414685/	https://pubmed.ncbi.nlm.nih.gov/34414685/	External	Pooled analysis	2021-10-01	4.14247	9.5863	3.1	14					3.37963
34412104	Esketamine Nasal Spray for the Rapid Reduction of Depressive Symptoms in Major Depressive Disorder With Acute Suicidal Ideation or Behavior	https://pubmed.ncbi.nlm.nih.gov/34412104/	https://pubmed.ncbi.nlm.nih.gov/34412104/	Internal	Pooled analysis	2021-08-20	4.25753	1.12466	2.8	60	28	124	0	0	14.0927	6.57658	29.1248
34402161	Reasons for hospitalizations in patients with type 2 diabetes in the CANVAS programme: A secondary analysis	https://pubmed.ncbi.nlm.nih.gov/34402161/	https://pubmed.ncbi.nlm.nih.gov/34402161/	Internal	Pooled analysis	2021-08-23	4.24932	4.2	5.7	8	12	13	0	0	1.88266	2.82398	3.05932
34376384	Trajectory clusters of radiographic progression in patients with rheumatoid arthritis: associations with clinical variables	https://pubmed.ncbi.nlm.nih.gov/34376384/	https://pubmed.ncbi.nlm.nih.gov/34376384/	External	Pooled analysis	2022-02-01	3.80548	12.837	20.6	9					2.36501
34373138	Prognostic Score and Benefit from Abiraterone in First-line Metastatic, Castration-resistant Prostate Cancer	https://pubmed.ncbi.nlm.nih.gov/34373138/	https://pubmed.ncbi.nlm.nih.gov/34373138/	External	Secondary analysis	2021-08-06	4.29589	8.66027	25.2	9	17	13	0	0	2.09503	3.95727	3.02615
34355232	Predictors of Lack of Relapse After Random Discontinuation of Oral and Long-acting Injectable Antipsychotics in Clinically Stabilized Patients with Schizophrenia: A Re-analysis of Individual Participant Data	https://pubmed.ncbi.nlm.nih.gov/34355232/	https://pubmed.ncbi.nlm.nih.gov/34355232/	External	Pooled analysis	2021-08-06	4.29589	9.72466	4.8	36	39	64	0	0	8.3801	9.07844	14.898
34329776	Comparative Efficacy for Infliximab Vs Vedolizumab in Biologic Naive Ulcerative Colitis	https://pubmed.ncbi.nlm.nih.gov/34329776/	https://pubmed.ncbi.nlm.nih.gov/34329776/	External	Pooled analysis	2021-07-28	4.32055	15.6466	12	23	30	64	0	0	5.3234	6.94356	14.8129
34293233	The effect of esketamine in patients with treatment-resistant depression with and without comorbid anxiety symptoms or disorder	https://pubmed.ncbi.nlm.nih.gov/34293233/	https://pubmed.ncbi.nlm.nih.gov/34293233/	Internal	Secondary analysis	2021-07-22	4.33699	2.1726	3.3	34	14	103	0	0	7.83955	3.22805	23.7492
34290505	Effect of Concomitant Benzodiazepine Use on Efficacy and Safety of Esketamine Nasal Spray in Patients with Major Depressive Disorder and Acute Suicidal Ideation or Behavior: Pooled Randomized, Controlled Trials	https://pubmed.ncbi.nlm.nih.gov/34290505/	https://pubmed.ncbi.nlm.nih.gov/34290505/	Internal	Pooled analysis	2021-07-01	4.39452	0.987671	2.9	16	1	35	0	0	3.6409	0.227556	7.96446
34289038	Prognostic value of minimal residual disease negativity in myeloma: combined analysis of POLLUX, CASTOR, ALCYONE, and MAIA	https://pubmed.ncbi.nlm.nih.gov/34289038/	https://pubmed.ncbi.nlm.nih.gov/34289038/	Internal	Pooled analysis	2021-07-21	4.33973	3.94795	23.1	79	20	88	0	0	18.2039	4.60859	20.2778
34288609	Treatment Response With Esketamine Nasal Spray Plus an Oral Antidepressant in Patients With Treatment-Resistant Depression Without Evidence of Early Response: A Pooled Post Hoc Analysis of the TRANSFORM Studies	https://pubmed.ncbi.nlm.nih.gov/34288609/	https://pubmed.ncbi.nlm.nih.gov/34288609/	Internal	Pooled analysis	2021-07-20	4.34247	2.09863	4.6	21	5	70	0	0	4.83596	1.15142	16.1199
34277971	Canagliflozin, serum magnesium and cardiovascular outcomes-Analysis from the CANVAS Program	https://pubmed.ncbi.nlm.nih.gov/34277971/	https://pubmed.ncbi.nlm.nih.gov/34277971/	Internal	Pooled analysis	2021-03-13	4.69589	3.75342	2.6	7	11	33	0	0	1.49067	2.34247	7.02742
34269818	Sustained minimal residual disease negativity in newly diagnosed multiple myeloma and the impact of daratumumab in MAIA and ALCYONE	https://pubmed.ncbi.nlm.nih.gov/34269818/	https://pubmed.ncbi.nlm.nih.gov/34269818/	Internal	Pooled analysis	2021-07-16	4.35342	2.13151	23.1	124	14	90	0	0	28.4833	3.21586	20.6734
34235612	Effect of Esketamine Nasal Spray on Olfactory Function and Nasal Tolerability in Patients with Treatment-Resistant Depression: Results from Four Multicenter, Randomized, Double-Blind, Placebo-Controlled, Phase III Studies	https://pubmed.ncbi.nlm.nih.gov/34235612/	https://pubmed.ncbi.nlm.nih.gov/34235612/	Internal	Pooled analysis	2021-07-07	4.37808	1.9226	7.4	22	1	101	0	0	5.02503	0.228411	23.0695
34222150	Echocardiographic Changes and Long-Term Clinical Outcomes in Pediatric Patients With Pulmonary Arterial Hypertension Treated With Bosentan for 72 Weeks: A Post-hoc Analysis From the FUTURE 3 Study	https://pubmed.ncbi.nlm.nih.gov/34222150/	https://pubmed.ncbi.nlm.nih.gov/34222150/	Internal	Secondary analysis	2021-06-16	4.43562	4.23562	2	3	1	13	0	0	0.676343	0.225448	2.93082
34221371	Effects of canagliflozin on serum potassium in the CANagliflozin cardioVascular Assessment Study (CANVAS) Program	https://pubmed.ncbi.nlm.nih.gov/34221371/	https://pubmed.ncbi.nlm.nih.gov/34221371/	Internal	Pooled analysis	2020-09-02	5.22192	3.2274	4.6	26	14	20	1	0	4.97901	2.68101	3.83001
34216825	Clinical Decision Support Tool for Infliximab in Crohn's Disease	https://pubmed.ncbi.nlm.nih.gov/34216825/	https://pubmed.ncbi.nlm.nih.gov/34216825/	Internal	Pooled analysis	2021-06-30	4.39726	11.2164	12	3	1	16	0	0	0.682243	0.227414	3.63863
34212533	Renal, cardiovascular and safety outcomes of canagliflozin in patients with type 2 diabetes and nephropathy in East and South-East Asian countries: Results from the Canagliflozin and Renal Events in Diabetes with Established Nephropathy Clinical Evaluation Trial	https://pubmed.ncbi.nlm.nih.gov/34212533/	https://pubmed.ncbi.nlm.nih.gov/34212533/	Internal	Secondary analysis	2021-08-03	4.30411	2.30685	3	23	4	73	0	1	5.34373	0.929344	16.9605
34095436	Development and validation of a high‐sensitivity assay for measuring p217+tau in plasma	https://pubmed.ncbi.nlm.nih.gov/34095436/	https://pubmed.ncbi.nlm.nih.gov/34095436/	Internal	Pooled analysis	2021-05-27	4.49041	7.34521	4.4	42	26	65	0	0	9.35326	5.79012	14.4753
34077627	The impact of ustekinumab on extraintestinal manifestations of Crohn's disease: A post hoc analysis of the UNITI studies	https://pubmed.ncbi.nlm.nih.gov/34077627/	https://pubmed.ncbi.nlm.nih.gov/34077627/	External	Pooled analysis	2021-06-02	4.47397	4.54247	6.7	30	36	74	1	0	6.70545	8.04654	16.5401
34029680	Canagliflozin and Kidney-Related Adverse Events in Type 2 Diabetes and CKD: Findings From the Randomized CREDENCE Trial	https://pubmed.ncbi.nlm.nih.gov/34029680/	https://pubmed.ncbi.nlm.nih.gov/34029680/	Internal	Secondary analysis	2021-05-23	4.50137	2.10959	8.2	41	30	75	0	1	9.10834	6.66464	16.6616
34016112	Explainable AI enables clinical trial patient selection to retrospectively improve treatment effects in schizophrenia	https://pubmed.ncbi.nlm.nih.gov/34016112/	https://pubmed.ncbi.nlm.nih.gov/34016112/	External	Secondary analysis	2021-05-20	4.50959	14.0767	3.8	16					3.548
33988924	Treatment Effect With Paliperidone Palmitate Compared With Oral Antipsychotics in Black/African American Patients With Schizophrenia and a History of Criminal Justice System Involvement: A Post Hoc Analysis of the PRIDE Study	https://pubmed.ncbi.nlm.nih.gov/33988924/	https://pubmed.ncbi.nlm.nih.gov/33988924/	Internal	Secondary analysis	2021-02-23	4.74521	5.86849	4.6	2	1	32	0	0	0.421478	0.210739	6.74365
33960681	Cardiac safety of trabectedin monotherapy or in combination with pegylated liposomal doxorubicin in patients with sarcomas and ovarian cancer	https://pubmed.ncbi.nlm.nih.gov/33960681/	https://pubmed.ncbi.nlm.nih.gov/33960681/	Internal	Pooled analysis	2021-05-07	4.54521	5.64932	3.1	9	1	28	0	0	1.98011	0.220012	6.16034
33929379	Higher Postinduction Infliximab Concentrations Are Associated With Improved Clinical Outcomes in Fistulizing Crohn's Disease: An ACCENT-II Post Hoc Analysis	https://pubmed.ncbi.nlm.nih.gov/33929379/	https://pubmed.ncbi.nlm.nih.gov/33929379/	External	Secondary analysis	2020-12-18	4.92877	16.8219	7.6	54	34	69	2	0	10.9561	6.89828	13.9994
33928754	The Clinician's Interview-Based Impression of Change (Plus caregiver input) and goal attainment in two dementia drug trials: Clinical meaningfulness and the initial treatment response	https://pubmed.ncbi.nlm.nih.gov/33928754/	https://pubmed.ncbi.nlm.nih.gov/33928754/	Internal	Pooled analysis	2021-04-29	4.56712	15.1151	24.8	14	6	24	0	0	3.06539	1.31374	5.25495
33888985	Early Improvement of Psychiatric Symptoms with Long-Acting Injectable Antipsychotic Predicts Subsequent Social Functional Remission in Patients with Schizophrenia	https://pubmed.ncbi.nlm.nih.gov/33888985/	https://pubmed.ncbi.nlm.nih.gov/33888985/	Internal	Secondary analysis	2021-04-16	4.60274	5.15068	2.9	6					1.30357
33888356	Impact of Pathogenic Germline DNA Damage Repair alterations on Response to Intense Neoadjuvant Androgen Deprivation Therapy in High-risk Localized Prostate Cancer	https://pubmed.ncbi.nlm.nih.gov/33888356/	https://pubmed.ncbi.nlm.nih.gov/33888356/	Internal	Pooled analysis	2021-04-19	4.59452	6.52055	25.2	25	36	34	0	0	5.44126	7.83542	7.40012
33874750	Effect of SGLT2 Inhibitors on Stroke and Atrial Fibrillation in Diabetic Kidney Disease: Results From the CREDENCE Trial and Meta-Analysis	https://pubmed.ncbi.nlm.nih.gov/33874750/	https://pubmed.ncbi.nlm.nih.gov/33874750/	Internal	Pooled analysis	2021-04-20	4.59178	2.01918	8.9	96	42	133	1	1	20.9069	9.14678	28.9648
33838348	Comparative Efficacy and Rapidity of Action for Infliximab vs Ustekinumab in Biologic Naive Crohn's Disease	https://pubmed.ncbi.nlm.nih.gov/33838348/	https://pubmed.ncbi.nlm.nih.gov/33838348/	External	Pooled analysis	2021-04-07	4.6274	4.38904	12	35	12	57	0	0	7.56365	2.59325	12.3179
33836624	Venous thromboembolism in patients with multiple myeloma receiving daratumumab-based regimens: a post hoc analysis of phase 3 clinical trials	https://pubmed.ncbi.nlm.nih.gov/33836624/	https://pubmed.ncbi.nlm.nih.gov/33836624/	External	Pooled analysis	2021-04-09	4.62192	3.66575	2.2	17	2	15	0	0	3.67813	0.432721	3.24541
33830214	Comparison of Treatments for Nonmetastatic Castration-Resistant Prostate Cancer: Matching-Adjusted Indirect Comparison and Network Meta-Analysis	https://pubmed.ncbi.nlm.nih.gov/33830214/	https://pubmed.ncbi.nlm.nih.gov/33830214/	External	Secondary analysis	2021-04-08	4.62466	3.00822	7.2	15	21	35	0	0	3.24348	4.54088	7.56813
33826709	Effects of canagliflozin on myocardial infarction: a post hoc analysis of the CANVAS programme and CREDENCE trial	https://pubmed.ncbi.nlm.nih.gov/33826709/	https://pubmed.ncbi.nlm.nih.gov/33826709/	Internal	Pooled analysis	2021-04-07	4.6274	3.20913	13.3	17	16	53	1	0	3.67377	3.45767	11.4535
33826036	Real-World Safety and Efficacy Outcomes with Abiraterone Acetate Plus Prednisone or Prednisolone as the First- or Second-Line Treatment for Metastatic Castration-Resistant Prostate Cancer: Data from the Prostate Cancer Registry	https://pubmed.ncbi.nlm.nih.gov/33826036/	https://pubmed.ncbi.nlm.nih.gov/33826036/	Internal	Secondary analysis	2021-04-07	4.6274	0.841096	4	15	2	28	0	0	3.24156	0.432208	6.05092
33822368	Health-related quality of life in patients with relapsed or refractory multiple myeloma: treatment with daratumumab, lenalidomide, and dexamethasone in the phase 3 POLLUX trial	https://pubmed.ncbi.nlm.nih.gov/33822368/	https://pubmed.ncbi.nlm.nih.gov/33822368/	Internal	Secondary analysis	2021-04-06	4.63014	4.50137	3.8	16	12	45	0	1	3.45562	2.59172	9.71893
33820951	Quality of life in men with metastatic castration-resistant prostate cancer treated with enzalutamide or abiraterone: a systematic review and meta-analysis	https://pubmed.ncbi.nlm.nih.gov/33820951/	https://pubmed.ncbi.nlm.nih.gov/33820951/	External	Secondary analysis	2021-04-05	4.63288	8.32329	24.8	6	1	23	0	0	1.29509	0.215849	4.96452
33794293	Plasma tumor gene conversions after one cycle abiraterone acetate for metastatic castration-resistant prostate cancer: a biomarker analysis of a multicenter international trial	https://pubmed.ncbi.nlm.nih.gov/33794293/	https://pubmed.ncbi.nlm.nih.gov/33794293/	Internal	Secondary analysis	2021-03-29	4.65205	1.6411	65.4	47	19	53	0	0	10.1031	4.08422	11.3928
33769679	The effects of canagliflozin on heart failure and cardiovascular death by baseline participant characteristics: Analysis of the CREDENCE trial	https://pubmed.ncbi.nlm.nih.gov/33769679/	https://pubmed.ncbi.nlm.nih.gov/33769679/	Internal	Secondary analysis	2021-04-16	4.60274	2.00822	5.7	14	2	69	0	0	3.04167	0.434524	14.9911
33766910	Predicting endoscopic remission in Crohn’s disease by the modified multiplier SES-­CD (MM-­SES-­CD)	https://pubmed.ncbi.nlm.nih.gov/33766910/	https://pubmed.ncbi.nlm.nih.gov/33766910/	External	Pooled analysis	2021-03-25	4.66301	4.35342	25.8	41	15	35	2	0	8.7926	3.2168	7.50588
33711781	Impact on carer burden when stable patients with schizophrenia transitioned from 1-monthly to 3-monthly paliperidone palmitate	https://pubmed.ncbi.nlm.nih.gov/33711781/	https://pubmed.ncbi.nlm.nih.gov/33711781/	Internal	Secondary analysis	2021-03-02	4.72603	0.769863	4.2	8	1	44	0	0	1.69275	0.211594	9.31014
33693522	Outcomes of Passable and Non-passable Strictures in Clinical Trials of Crohn’s Disease: A Post-hoc Analysis	https://pubmed.ncbi.nlm.nih.gov/33693522/	https://pubmed.ncbi.nlm.nih.gov/33693522/	External	Pooled analysis	2021-03-06	4.71507	5.95068	8.7	13	8	45	1	0	2.75712	1.69669	9.54387
33655380	The effect of intravenous golimumab on health-related quality of life and work productivity in patients with active psoriatic arthritis: results of the Phase 3 GO-VIBRANT trial	https://pubmed.ncbi.nlm.nih.gov/33655380/	https://pubmed.ncbi.nlm.nih.gov/33655380/	Internal	Secondary analysis	2021-03-02	4.72603	3.34795	2.8	4	1	36	0	0	0.846377	0.211594	7.61739
33626206	Response Similarity Assessment Between Polyarticular Juvenile Idiopathic Arthritis and Adult Rheumatoid Arthritis for Biologics	https://pubmed.ncbi.nlm.nih.gov/33626206/	https://pubmed.ncbi.nlm.nih.gov/33626206/	External	Pooled analysis	2021-03-25	4.66301	12.5171	5.5	11	1	18	0	0	2.35899	0.214454	3.86016
33619120	Kidney, Cardiovascular, and Safety Outcomes of Canagliflozin according to Baseline Albuminuria: A CREDENCE Secondary Analysis	https://pubmed.ncbi.nlm.nih.gov/33619120/	https://pubmed.ncbi.nlm.nih.gov/33619120/	Internal	Secondary analysis	2021-02-22	4.74795	1.86301	7.1	47	26	120	0	1	9.89902	5.47605	25.2741
33611131	Impact of long-term ibrutinib treatment on circulating immune cells in previously untreated chronic lymphocytic leukemia	https://pubmed.ncbi.nlm.nih.gov/33611131/	https://pubmed.ncbi.nlm.nih.gov/33611131/	Internal	Secondary analysis	2021-02-05	4.79452	5.1726	2.2	40	4	33	0	0	8.34286	0.834286	6.88286
33595905	Cardiovascular and renal outcomes with canagliflozin according to baseline diuretic use: a post hoc analysis from the CANVAS Program	https://pubmed.ncbi.nlm.nih.gov/33595905/	https://pubmed.ncbi.nlm.nih.gov/33595905/	Internal	Pooled analysis	2021-02-17	4.76164	3.68767	3.7	19	9	97	0	2	3.99022	1.8901	20.3711
33580867	Macrovascular Risk Equations Based on the CANVAS Program	https://pubmed.ncbi.nlm.nih.gov/33580867/	https://pubmed.ncbi.nlm.nih.gov/33580867/	Internal	Pooled analysis	2021-04-01	4.64384	3.80548	4.6	6					1.29204
33555030	Health-related quality of life maintained over time in patients with relapsed or refractory multiple myeloma treated with daratumumab in combination with bortezomib and dexamethasone: results from the phase III CASTOR trial	https://pubmed.ncbi.nlm.nih.gov/33555030/	https://pubmed.ncbi.nlm.nih.gov/33555030/	Internal	Secondary analysis	2021-02-08	4.7863	4.46027	3.8	12	13	46	0	1	2.50716	2.71608	9.61076
33554616	Blood Pressure Effects of Canagliflozin and Clinical Outcomes in Type 2 Diabetes and Chronic Kidney Disease: Insights From the CREDENCE Trial	https://pubmed.ncbi.nlm.nih.gov/33554616/	https://pubmed.ncbi.nlm.nih.gov/33554616/	Internal	Secondary analysis	2021-02-08	4.7863	1.82466	38.6	99	94	101	0	1	20.684	19.6394	21.1019
33545163	Relationship Between Time From Diagnosis and Morbidity/Mortality in Pulmonary Arterial Hypertension: Results From the Phase III GRIPHON Study	https://pubmed.ncbi.nlm.nih.gov/33545163/	https://pubmed.ncbi.nlm.nih.gov/33545163/	Internal	Secondary analysis	2021-02-03	4.8	5.11781	8.6	34	29	58	0	0	7.08333	6.04167	12.0833
33513209	OPEX: Development of a novel overall patient experience measure to facilitate interpretation of comparison effectiveness studies	https://pubmed.ncbi.nlm.nih.gov/33513209/	https://pubmed.ncbi.nlm.nih.gov/33513209/	External	Secondary analysis	2021-01-29	4.8137	12.1479	2.6	7	7	18	0	0	1.45418	1.45418	3.73933
33513030	Evaluation of Sustained Minimal Residual Disease Negativity With Daratumumab-Combination Regimens in Relapsed and/or Refractory Multiple Myeloma: Analysis of POLLUX and CASTOR	https://pubmed.ncbi.nlm.nih.gov/33513030/	https://pubmed.ncbi.nlm.nih.gov/33513030/	Internal	Pooled analysis	2021-01-29	4.8137	4.37534	41.9	82	47	74	0	0	17.0347	9.7638	15.3728
33442251	Defining "Adequately Treated": A Post Hoc Analysis Examining Characteristics of Patients with Schizophrenia Successfully Transitioned from Once-Monthly Paliperidone Palmitate to Once-Every-3-Months Paliperidone Palmitate	https://pubmed.ncbi.nlm.nih.gov/33442251/	https://pubmed.ncbi.nlm.nih.gov/33442251/	Internal	Secondary analysis	2021-01-06	4.87671	5.43836	2.9	4					0.820225
33380797	Effect of Paliperidone Palmitate 3-Month Formulation on Goal Attainment and Disability After 52 Weeks' Treatment in Patients with Clinically Stable Schizophrenia	https://pubmed.ncbi.nlm.nih.gov/33380797/	https://pubmed.ncbi.nlm.nih.gov/33380797/	Internal	Secondary analysis	2020-12-23	4.91507	0.580822	8.5	6					1.22074
33358942	Effects of canagliflozin on cardiovascular, renal, and safety outcomes in participants with type 2 diabetes and chronic kidney disease according to history of heart failure: Results from the CREDENCE trial	https://pubmed.ncbi.nlm.nih.gov/33358942/	https://pubmed.ncbi.nlm.nih.gov/33358942/	Internal	Secondary analysis	2020-12-22	4.91781	1.69315	3.5	46	30	123	0	3	9.35376	6.10028	25.0111
33355966	Relationship between clinical outcomes measures and personal and social performance functioning in a prospective, interventional study in schizophrenia	https://pubmed.ncbi.nlm.nih.gov/33355966/	https://pubmed.ncbi.nlm.nih.gov/33355966/	Internal	Secondary analysis	2020-12-23	4.91507	6.73425	2.5	11	1	37	0	0	2.23802	0.203456	7.52787
33334900	The influence of proton pump inhibitor therapy on the outcome of infliximab therapy in inflammatory bowel disease: a patient-level meta-analysis of randomised controlled studies	https://pubmed.ncbi.nlm.nih.gov/33334900/	https://pubmed.ncbi.nlm.nih.gov/33334900/	External	Pooled analysis	2020-12-17	4.93151	15.2433	25.8	25	49	38	0	0	5.06944	9.93611	7.70556
33326255	Health-Related Quality of Life in Transplant-Ineligible Patients With Newly Diagnosed Multiple Myeloma: Findings From the Phase III MAIA Trial	https://pubmed.ncbi.nlm.nih.gov/33326255/	https://pubmed.ncbi.nlm.nih.gov/33326255/	Internal	Secondary analysis	2020-12-16	4.93425	1.55068	41.9	38	20	100	0	0	7.70128	4.0533	20.2665
33316282	Insights from CREDENCE trial indicate an acute drop in estimated glomerular filtration rate during treatment with canagliflozin with implications for clinical practice	https://pubmed.ncbi.nlm.nih.gov/33316282/	https://pubmed.ncbi.nlm.nih.gov/33316282/	Internal	Secondary analysis	2020-12-11	4.94795	1.66301	12.6	145	38	113	2	1	29.3051	7.67996	22.8378
33310864	No relationship between bone mineral density and syndesmophyte formation at the same level in the lumbar spine of patients with radiographic axial Spondyloarthritis	https://pubmed.ncbi.nlm.nih.gov/33310864/	https://pubmed.ncbi.nlm.nih.gov/33310864/	External	Secondary analysis	2020-12-11	4.94795	15.863	4.7	7	12	14	0	0	1.41473	2.42525	2.82946
33261932	Meaningful Change in Depression Symptoms Assessed with the Patient Health Questionnaire (PHQ-9) and Montgomery-Åsberg Depression Rating Scale (MADRS) Among Patients with Treatment Resistant Depression in Two, Randomized, Double-blind, Active-controlled Trials of Esketamine Nasal Spray Combined With a New Oral Antidepressant	https://pubmed.ncbi.nlm.nih.gov/33261932/	https://pubmed.ncbi.nlm.nih.gov/33261932/	Internal	Pooled analysis	2020-11-14	5.02192	1.41918	4.9	53	2	138	0	0	10.5537	0.398254	27.4795
33249552	Clinically meaningful changes on depressive symptom measures and patient-reported outcomes in patients with treatment-resistant depression	https://pubmed.ncbi.nlm.nih.gov/33249552/	https://pubmed.ncbi.nlm.nih.gov/33249552/	Internal	Pooled analysis	2021-01-22	4.83288	1.60822	5	58	11	95	0	0	12.0011	2.27608	19.657
33248884	Consistency checks to improve measurement with the Personal and Social Performance Scale (PSP)	https://pubmed.ncbi.nlm.nih.gov/33248884/	https://pubmed.ncbi.nlm.nih.gov/33248884/	External	Pooled analysis	2020-11-25	4.99178	7.43014	3.5	7	1	36	0	0	1.40231	0.200329	7.21186
33214158	Effects of Canagliflozin in Patients with Baseline eGFR <30 ml/min per 1.73 m2: Subgroup Analysis of the Randomized CREDENCE Trial	https://pubmed.ncbi.nlm.nih.gov/33214158/	https://pubmed.ncbi.nlm.nih.gov/33214158/	Internal	Secondary analysis	2020-11-19	5.00822	1.60274	7.1	122	180	144	2	1	24.36	35.9409	28.7527
33160965	Altered Intestinal ACE2 Levels Are Associated With Inflammation, Severe Disease, and Response to Anti-Cytokine Therapy in Inflammatory Bowel Disease	https://pubmed.ncbi.nlm.nih.gov/33160965/	https://pubmed.ncbi.nlm.nih.gov/33160965/	Internal	Pooled analysis	2020-11-05	5.04658	6.01233	25.1	54	149	131	0	0	10.7003	29.525	25.9582
33158949	Insulin-Like Growth Factor Binding Protein 7 Predicts Renal and Cardiovascular Outcomes in the Canagliflozin Cardiovascular Assessment Study	https://pubmed.ncbi.nlm.nih.gov/33158949/	https://pubmed.ncbi.nlm.nih.gov/33158949/	Internal	Secondary analysis	2020-11-06	5.04384	3.40548	16.6	19	4	35	0	0	3.76697	0.793047	6.93916
33149130	Daratumumab, lenalidomide, and dexamethasone in relapsed/refractory myeloma: a cytogenetic subgroup analysis of POLLUX	https://pubmed.ncbi.nlm.nih.gov/33149130/	https://pubmed.ncbi.nlm.nih.gov/33149130/	Internal	Secondary analysis	2020-11-03	5.05205	4.07945	11.6	18	21	62	0	2	3.56291	4.15672	12.2722
33128208	Population Pharmacokinetics of Esketamine Nasal Spray and its Metabolite Noresketamine in Healthy Subjects and Patients with Treatment-Resistant Depression	https://pubmed.ncbi.nlm.nih.gov/33128208/	https://pubmed.ncbi.nlm.nih.gov/33128208/	Internal	Pooled analysis	2021-04-01	4.64384	2.23562	4	54					11.6283
33121714	Effects of Canagliflozin on Amino-Terminal Pro-B-Type Natriuretic Peptide: Implications for Cardiovascular Risk Reduction	https://pubmed.ncbi.nlm.nih.gov/33121714/	https://pubmed.ncbi.nlm.nih.gov/33121714/	Internal	Secondary analysis	2020-11-01	5.05753	3.39178	22.3	71	11	121	0	0	14.0385	2.17497	23.9247
33087107	Identifying frailty in trials: an analysis of individual participant data from trials of novel pharmacological interventions	https://pubmed.ncbi.nlm.nih.gov/33087107/	https://pubmed.ncbi.nlm.nih.gov/33087107/	External	Pooled analysis	2020-10-22	5.08493	10.6342	8.3	35	17	62	0	0	6.88308	3.34321	12.1929
33073933	Evaluation of Improvement in Skin and Nail Psoriasis in Bio-naïve Patients With Active Psoriatic Arthritis Treated With Golimumab: Results Through Week 52 of the GO-VIBRANT Study	https://pubmed.ncbi.nlm.nih.gov/33073933/	https://pubmed.ncbi.nlm.nih.gov/33073933/	Internal	Secondary analysis	2020-10-19	5.09315	2.98082	2.8	10	10	17	0	0	1.96342	1.96342	3.33782
33065060	Effects of canagliflozin on anaemia in patients with type 2 diabetes and chronic kidney disease: a post-hoc analysis from the CREDENCE trial	https://pubmed.ncbi.nlm.nih.gov/33065060/	https://pubmed.ncbi.nlm.nih.gov/33065060/	Internal	Secondary analysis	2020-11-01	5.05753	1.55342	41.8	102	103	126	1	0	20.1679	20.3657	24.9133
33036174	PromarkerD Predicts Renal Function Decline in Type 2 Diabetes in the Canagliflozin Cardiovascular Assessment Study (CANVAS)	https://pubmed.ncbi.nlm.nih.gov/33036174/	https://pubmed.ncbi.nlm.nih.gov/33036174/	Internal	Secondary analysis	2020-10-06	5.12877	3.32055	2.9	14	15	33	0	1	2.7297	2.92468	6.43429
33032771	Effects of Intravenous Golimumab on Health-Related Quality of Life in Patients With Psoriatic Arthritis: 24-Week Results of the GO-VIBRANT Trial	https://pubmed.ncbi.nlm.nih.gov/33032771/	https://pubmed.ncbi.nlm.nih.gov/33032771/	Internal	Secondary analysis	2020-09-18	5.17808	2.89589	6	4	1	57	0	0	0.772487	0.193122	11.0079
33032770	Effects of Intravenous Golimumab on Health-Related Quality of Life in Patients with Ankylosing Spondylitis: 28-Week Results of the GO-ALIVE Trial	https://pubmed.ncbi.nlm.nih.gov/33032770/	https://pubmed.ncbi.nlm.nih.gov/33032770/	Internal	Secondary analysis	2020-09-08	5.20548	2.73425	6	8	1	49	0	0	1.53684	0.192105	9.41316
33026937	Prediction of Outcome in Patients With Chronic Lymphocytic Leukemia Treated With Ibrutinib: Development and Validation of a Four-Factor Prognostic Model	https://pubmed.ncbi.nlm.nih.gov/33026937/	https://pubmed.ncbi.nlm.nih.gov/33026937/	Internal	Pooled analysis	2020-10-07	5.12603	4.8411	41.9	92	30	100	1	0	17.9476	5.85249	19.5083
33023964	Revisiting the use of remission criteria for rheumatoid arthritis by excluding patient global assessment: an individual meta-analysis of 5792 patients	https://pubmed.ncbi.nlm.nih.gov/33023964/	https://pubmed.ncbi.nlm.nih.gov/33023964/	External	Pooled analysis	2020-10-06	5.12877	13.1836	24.8	44	6	54	0	0	8.57906	1.16987	10.5288
32998938	Early Change in Albuminuria with Canagliflozin Predicts Kidney and Cardiovascular Outcomes: A PostHoc Analysis from the CREDENCE Trial	https://pubmed.ncbi.nlm.nih.gov/32998938/	https://pubmed.ncbi.nlm.nih.gov/32998938/	Internal	Secondary analysis	2020-09-30	5.14521	1.46575	9.4	141	43	151	0	1	27.4042	8.35729	29.3477
32993799	Infliximab treatment reduces depressive symptoms in patients with ankylosing spondylitis: an ancillary study to a randomized controlled trial (ASSERT)	https://pubmed.ncbi.nlm.nih.gov/32993799/	https://pubmed.ncbi.nlm.nih.gov/32993799/	Internal	Secondary analysis	2020-09-29	5.14795	15.663	4.6	13	2	51	0	0	2.52528	0.388505	9.90687
32979427	An exploration of the heterogeneity in effects of SGLT2 inhibition on cardiovascular and all-cause mortality in the EMPA-REG OUTCOME, CANVAS Program, DECLARE-TIMI 58, and CREDENCE trials	https://pubmed.ncbi.nlm.nih.gov/32979427/	https://pubmed.ncbi.nlm.nih.gov/32979427/	Internal	Pooled analysis	2020-09-24	5.16164	2.67489	3.2	9	6	39	0	0	1.74363	1.16242	7.55573
32979072	The St. George's Respiratory Questionnaire in Pulmonary Sarcoidosis	https://pubmed.ncbi.nlm.nih.gov/32979072/	https://pubmed.ncbi.nlm.nih.gov/32979072/	Internal	Secondary analysis	2020-12-01	4.97534	14.3973	3.9	10					2.00991
32971190	Relative and Absolute Risk Reductions in Cardiovascular and Kidney Outcomes With Canagliflozin Across KDIGO Risk Categories: Findings From the CANVAS Program	https://pubmed.ncbi.nlm.nih.gov/32971190/	https://pubmed.ncbi.nlm.nih.gov/32971190/	Internal	Pooled analysis	2020-09-21	5.16986	3.27945	8.2	58	145	136	1	0	11.2189	28.0472	26.3063
32964238	Epithelial Cell Biomarkers Are Predictive of Response to Biologic Agents in Crohn's Disease	https://pubmed.ncbi.nlm.nih.gov/32964238/	https://pubmed.ncbi.nlm.nih.gov/32964238/	Internal	Secondary analysis	2020-09-23	5.16438	3.85205	4.3	7	1	58	0	0	1.35544	0.193634	11.2308
32964215	Safety of Ustekinumab in Inflammatory Bowel Disease: Pooled Safety Analysis of Results from Phase 2/3 Studies	https://pubmed.ncbi.nlm.nih.gov/32964215/	https://pubmed.ncbi.nlm.nih.gov/32964215/	Internal	Pooled analysis	2020-09-23	5.16438	6.33753	4.3	99	8	123	2	0	19.1698	1.54907	23.817
32960540	A New Domain Structure for the IMPACT-III Health-related Quality of life Tool for Pediatric Inflammatory Bowel Disease	https://pubmed.ncbi.nlm.nih.gov/32960540/	https://pubmed.ncbi.nlm.nih.gov/32960540/	External	Pooled analysis	2020-07-02	5.39178	11.0808	2.6	17	5	27	0	0	3.15295	0.927337	5.00762
32937078	Enrichment Benefits of Risk Algorithms for Pulmonary Arterial Hypertension Clinical Trials	https://pubmed.ncbi.nlm.nih.gov/32937078/	https://pubmed.ncbi.nlm.nih.gov/32937078/	External	Pooled analysis	2021-03-15	4.69041	6.38767	19.4	25	6	28	0	0	5.33002	1.27921	5.96963
32931556	Week 6 Calprotectin Best Predicts Likelihood of Long-term Endoscopic Healing in Crohn's Disease: A Post-hoc Analysis of the UNITI/IM-UNITI Trials	https://pubmed.ncbi.nlm.nih.gov/32931556/	https://pubmed.ncbi.nlm.nih.gov/32931556/	External	Pooled analysis	2020-09-15	5.1863	3.83014	8.7	23	79	52	0	0	4.43476	15.2324	10.0264
32930969	Development and Internal Validation of a Discrete Event Simulation Model of Diabetic Kidney Disease Using CREDENCE Trial Data	https://pubmed.ncbi.nlm.nih.gov/32930969/	https://pubmed.ncbi.nlm.nih.gov/32930969/	Internal	Secondary analysis	2020-11-01	5.05753	1.55342	2.6	17					3.36132
32926247	The effect of intravenous golimumab on health-related quality of life and work productivity in adult patients with active ankylosing spondylitis: results of the phase 3 GO-ALIVE trial	https://pubmed.ncbi.nlm.nih.gov/32926247/	https://pubmed.ncbi.nlm.nih.gov/32926247/	Internal	Secondary analysis	2020-09-14	5.18904	2.75068	2.8	9	3	35	0	0	1.73442	0.578141	6.74498
32923850	Plasma Androgen Receptor Copy Number Status at Emergence of Metastatic Castration-Resistant Prostate Cancer: A Pooled Multicohort Analysis	https://pubmed.ncbi.nlm.nih.gov/32923850/	https://pubmed.ncbi.nlm.nih.gov/32923850/	Internal	Pooled analysis	2019-09-24	6.16438	0.128767	5.6	29	12	36	0	0	4.70444	1.94667	5.84
32912383	Bedaquiline in the treatment of multidrug- and extensively drug-resistant tuberculosis in China	https://pubmed.ncbi.nlm.nih.gov/32912383/	https://pubmed.ncbi.nlm.nih.gov/32912383/	Internal	Secondary analysis	2020-08-01	5.30959	4.66849	3.1	6					1.13003
32911375	Ibrutinib restores immune cell numbers and function in first-line and relapsed/refractory chronic lymphocytic leukemia	https://pubmed.ncbi.nlm.nih.gov/32911375/	https://pubmed.ncbi.nlm.nih.gov/32911375/	Internal	Pooled analysis	2020-08-11	5.28219	4.68493	2.2	68	7	70	0	0	12.8734	1.32521	13.2521
32865226	Extrapolating Pharmacodynamic Effects From Adults to Pediatrics: A Case Study of Ustekinumab in Pediatric Patients With Moderate to Severe Plaque Psoriasis	https://pubmed.ncbi.nlm.nih.gov/32865226/	https://pubmed.ncbi.nlm.nih.gov/32865226/	Internal	Pooled analysis	2020-10-10	5.11781	7.42466	5.5	4	1	12	0	0	0.781585	0.195396	2.34475
32860422	Benefit–Risk Assessment of Esketamine Nasal Spray vs. Placebo in Treatment‐Resistant Depression	https://pubmed.ncbi.nlm.nih.gov/32860422/	https://pubmed.ncbi.nlm.nih.gov/32860422/	Internal	Pooled analysis	2020-10-13	5.10959	1.25479	5.5	30	2	143	0	0	5.87131	0.391421	27.9866
32828165	Psychosis relapse during treatment with long-acting injectable antipsychotics in individuals with schizophrenia-spectrum disorders: an individual participant data meta-analysis	https://pubmed.ncbi.nlm.nih.gov/32828165/	https://pubmed.ncbi.nlm.nih.gov/32828165/	External	Pooled analysis	2020-09-01	5.22466	9.13777	24.8	85	33	138	0	0	16.269	6.3162	26.4132
32819447	Daratumumab, bortezomib, and dexamethasone in relapsed or refractory multiple myeloma: subgroup analysis of CASTOR based on cytogenetic risk	https://pubmed.ncbi.nlm.nih.gov/32819447/	https://pubmed.ncbi.nlm.nih.gov/32819447/	Internal	Secondary analysis	2020-08-20	5.25753	3.98904	40.4	41	32	100	1	2	7.79833	6.0865	19.0203
32812022	Body Mass Index Does Not Impact Clinical Efficacy of Ustekinumab in Crohn's Disease: A Post Hoc Analysis of the IM-UNITI Trial	https://pubmed.ncbi.nlm.nih.gov/32812022/	https://pubmed.ncbi.nlm.nih.gov/32812022/	External	Secondary analysis	2020-08-19	5.26027	3.75616	4.3	20	2	58	0	0	3.80208	0.380208	11.026
32804408	Daratumumab-lenalidomide-dexamethasone vs standard-of-care regimens: Efficacy in transplant-ineligible untreated myeloma	https://pubmed.ncbi.nlm.nih.gov/32804408/	https://pubmed.ncbi.nlm.nih.gov/32804408/	Internal	Pooled analysis	2020-09-05	5.2137	1.27123	9.9	36	27	77	0	0	6.90489	5.17867	14.7688
32759621	Ileal and Rectal Ulcer Size Affects the Ability to Achieve Endoscopic Remission: A Post hoc Analysis of the SONIC Trial	https://pubmed.ncbi.nlm.nih.gov/32759621/	https://pubmed.ncbi.nlm.nih.gov/32759621/	External	Secondary analysis	2020-04-17	5.6	10.0137	7.6	32	12	8	1	0	5.71429	2.14286	1.42857
32753849	Patients’ Preference for Long-Acting Injectable versus Oral Antipsychotics in Schizophrenia: Results from the Patient-Reported Medication Preference Questionnaire	https://pubmed.ncbi.nlm.nih.gov/32753849/	https://pubmed.ncbi.nlm.nih.gov/32753849/	Internal	Secondary analysis	2020-07-01	5.39452	4.3589	2	55	29	83	0	0	10.1955	5.37583	15.386
32724131	Genome-wide association study and polygenic risk score analysis of esketamine treatment response	https://pubmed.ncbi.nlm.nih.gov/32724131/	https://pubmed.ncbi.nlm.nih.gov/32724131/	Internal	Pooled analysis	2020-07-28	5.32055	0.515068	3.9	33	1	62	0	0	6.20237	0.187951	11.6529
32715952	Pooled resistance analyses of darunavir once-daily regimens and formulations across 10 clinical studies of treatment-naïve and treatment-experienced patients with human immunodeficiency virus-1 infection	https://pubmed.ncbi.nlm.nih.gov/32715952/	https://pubmed.ncbi.nlm.nih.gov/32715952/	Internal	Pooled analysis	2020-07-26	5.32603	11.9945	1.8	4	7	11	0	0	0.751029	1.3143	2.06533
32700158	Facilitating Longitudinal Exposure-Response Modeling of a Composite Endpoint Using the Joint Modeling of Sparsely and Frequently Collected Subcomponents	https://pubmed.ncbi.nlm.nih.gov/32700158/	https://pubmed.ncbi.nlm.nih.gov/32700158/	Internal	Pooled analysis	2020-05-26	5.49315	3.52329	3.7	2	1	18	0	0	0.36409	0.182045	3.27681
32694216	Different eGFR Decline Thresholds and Renal Effects of Canagliflozin: Data from the CANVAS Program	https://pubmed.ncbi.nlm.nih.gov/32694216/	https://pubmed.ncbi.nlm.nih.gov/32694216/	Internal	Pooled analysis	2020-07-21	5.33973	3.10959	9.4	20	27	93	0	0	3.74551	5.05644	17.4166
32691499	Effects of canagliflozin on initiation of insulin and other antihyperglycaemic agents in the CANVAS Program	https://pubmed.ncbi.nlm.nih.gov/32691499/	https://pubmed.ncbi.nlm.nih.gov/32691499/	Internal	Pooled analysis	2020-08-24	5.24658	3.20274	5.7	6	13	44	0	0	1.1436	2.47781	8.38642
32606705	Comparison of Relapse Prevention with 3 Different Paliperidone Formulations in Patients with Schizophrenia Continuing versus Discontinuing Active Antipsychotic Treatment: A Post-Hoc Analysis of 3 Similarly Designed Randomized Studies	https://pubmed.ncbi.nlm.nih.gov/32606705/	https://pubmed.ncbi.nlm.nih.gov/32606705/	Internal	Pooled analysis	2020-06-01	5.47671	9.56073	2.9	22	4	46	0	0	4.01701	0.730365	8.3992
32583948	Early M-Protein Dynamics Predicts Progression-Free Survival in Patients With Relapsed/Refractory Multiple Myeloma	https://pubmed.ncbi.nlm.nih.gov/32583948/	https://pubmed.ncbi.nlm.nih.gov/32583948/	Internal	Pooled analysis	2020-07-17	5.35068	3.83836		10	1	32	0	0	1.86892	0.186892	5.98054
32572483	Development and validation of an alternative ankylosing spondylitis disease activity score when patient global assessment is unavailable	https://pubmed.ncbi.nlm.nih.gov/32572483/	https://pubmed.ncbi.nlm.nih.gov/32572483/	Internal	Pooled analysis	2020-06-23	5.41644	15.3945	4.4	14	2	14	0	0	2.58472	0.369246	2.58472
32569749	Effect of Concomitant Therapy With Steroids and Tumor Necrosis Factor Antagonists for Induction of Remission in Patients With Crohn's Disease: A Systematic Review and Pooled Meta-analysis	https://pubmed.ncbi.nlm.nih.gov/32569749/	https://pubmed.ncbi.nlm.nih.gov/32569749/	External	Pooled analysis	2020-06-20	5.42466	14.8886	12	20	8	43	0	0	3.68687	1.47475	7.92677
32569700	The effects of combination canagliflozin and glucagon-like peptide-1 receptor agonist therapy on intermediate markers of cardiovascular risk in the CANVAS program	https://pubmed.ncbi.nlm.nih.gov/32569700/	https://pubmed.ncbi.nlm.nih.gov/32569700/	Internal	Pooled analysis	2020-06-20	5.42466	3.02466	3.2	27	8	77	0	0	4.97727	1.47475	14.1944
32479321	Appraising esketamine nasal spray for the management of treatment-resistant depression in adults: Number needed to treat, number needed to harm, and likelihood to be helped or harmed	https://pubmed.ncbi.nlm.nih.gov/32479321/	https://pubmed.ncbi.nlm.nih.gov/32479321/	Internal	Pooled analysis	2020-04-03	5.63836	0.662329	4.9	24	10	89	0	0	4.25656	1.77357	15.7847
32470492	Mediators of the effects of canagliflozin on kidney protection in patients with type 2 diabetes	https://pubmed.ncbi.nlm.nih.gov/32470492/	https://pubmed.ncbi.nlm.nih.gov/32470492/	Internal	Pooled analysis	2020-05-27	5.49041	2.9589	12.6	110	35	73	1	0	20.0349	6.37475	13.2959
32470437	Daratumumab monotherapy in patients with heavily pretreated relapsed or refractory multiple myeloma: final results from the phase 2 GEN501 and SIRIUS trials	https://pubmed.ncbi.nlm.nih.gov/32470437/	https://pubmed.ncbi.nlm.nih.gov/32470437/	Internal	Pooled analysis	2020-06-01	5.47671	4.5863	17.7	97	20	109	1	2	17.7114	3.65183	19.9025
32457357	Deep immune profiling of patients treated with lenalidomide and dexamethasone with or without daratumumab	https://pubmed.ncbi.nlm.nih.gov/32457357/	https://pubmed.ncbi.nlm.nih.gov/32457357/	Internal	Pooled analysis	2020-05-26	5.49315	3.63836	13.4	99	6	70	0	0	18.0224	1.09227	12.7431
32439471	Do GLP-1RAs and SGLT-2is reduce cardiovascular events in women with type 2 diabetes? A systematic review and meta-analysis	https://pubmed.ncbi.nlm.nih.gov/32439471/	https://pubmed.ncbi.nlm.nih.gov/32439471/	External	Pooled analysis	2020-05-18	5.51507	2.93425	4.7	35	9	31	0	1	6.34625	1.63189	5.62096
32436638	The effect of canagliflozin on amputation risk in the CANVAS program and the CREDENCE trial	https://pubmed.ncbi.nlm.nih.gov/32436638/	https://pubmed.ncbi.nlm.nih.gov/32436638/	Internal	Pooled analysis	2020-06-24	5.4137	2.42283	5.7	42	26	42	1	0	7.7581	4.80263	7.7581
32409106	Safety Analysis of Five Randomized Controlled Studies of Daratumumab in Patients With Multiple Myeloma	https://pubmed.ncbi.nlm.nih.gov/32409106/	https://pubmed.ncbi.nlm.nih.gov/32409106/	External	Pooled analysis	2020-04-20	5.59178	2.69589	2.7	10	2	39	0	0	1.78834	0.357668	6.97452
32399731	The responsiveness of goal attainment scaling using just one goal in controlled clinical trials: an exploratory analysis	https://pubmed.ncbi.nlm.nih.gov/32399731/	https://pubmed.ncbi.nlm.nih.gov/32399731/	Internal	Pooled analysis	2020-05-12	5.53151	14.1507	24.8	6	2	20	0	0	1.0847	0.361565	3.61565
32394855	Experience with Selexipag to Treat Pulmonary Arterial Hypertension	https://pubmed.ncbi.nlm.nih.gov/32394855/	https://pubmed.ncbi.nlm.nih.gov/32394855/	Internal	Secondary analysis	2020-03-30	5.64932	4.26849		2					0.354025
32376505	Development and Validation of a Clinical Decision Support Tool That Incorporates Pharmacokinetic Data to Predict Endoscopic Healing in Patients Treated With Infliximab	https://pubmed.ncbi.nlm.nih.gov/32376505/	https://pubmed.ncbi.nlm.nih.gov/32376505/	Internal	Pooled analysis	2020-05-04	5.55342	14.4137	12	19	5	43	2	0	3.42131	0.900345	7.74297
32371165	Safety and Efficacy of Tumor Necrosis Factor Antagonists in Older Patients With Ulcerative Colitis: Patient-Level Pooled Analysis of Data From Randomized Trials	https://pubmed.ncbi.nlm.nih.gov/32371165/	https://pubmed.ncbi.nlm.nih.gov/32371165/	External	Pooled analysis	2020-05-01	5.56164	10.6534	12	35	8	49	1	0	6.2931	1.43842	8.81034
32367407	Propensity score matching/reweighting analysis comparing intravenous golimumab to infliximab for ankylosing spondylitis using data from the GO-ALIVE and ASSERT trials	https://pubmed.ncbi.nlm.nih.gov/32367407/	https://pubmed.ncbi.nlm.nih.gov/32367407/	Internal	Pooled analysis	2020-05-04	5.55342	8.82192	2.8	6	0	15	0	0	1.08041	0	2.70104
32367114	Effects of Mu-Opiate Receptor Gene Polymorphism rs1799971 (A118G) on the Antidepressant and Dissociation Responses in Esketamine Nasal Spray Clinical Trials	https://pubmed.ncbi.nlm.nih.gov/32367114/	https://pubmed.ncbi.nlm.nih.gov/32367114/	Internal	Pooled analysis	2020-05-05	5.55068	0.890411	3.7	25	7	73	0	0	4.50395	1.26111	13.1515
32354987	Renal, Cardiovascular, and Safety Outcomes of Canagliflozin by Baseline Kidney Function: A Secondary Analysis of the CREDENCE Randomized Trial	https://pubmed.ncbi.nlm.nih.gov/32354987/	https://pubmed.ncbi.nlm.nih.gov/32354987/	Internal	Secondary analysis	2020-04-24	5.58082	1.03014	9.4	139	46	184	0	1	24.9067	8.24251	32.9701
32324281	Long-term survival outcomes of patients with Niemann-Pick disease type C receiving miglustat treatment: A large retrospective observational study	https://pubmed.ncbi.nlm.nih.gov/32324281/	https://pubmed.ncbi.nlm.nih.gov/32324281/	Internal	Secondary analysis	2020-05-08	5.54247	7.31233	3.8	55	28	47	0	0	9.92338	5.0519	8.47998
32270176	Managing Esketamine Treatment Frequency Toward Successful Outcomes: Analysis of Phase 3 Data	https://pubmed.ncbi.nlm.nih.gov/32270176/	https://pubmed.ncbi.nlm.nih.gov/32270176/	Internal	Secondary analysis	2020-04-09	5.62192	-0.0520548	3.7	19	2	125	0	0	3.37963	0.35575	22.2344
32242806	Spinal mobility in the cervical and lumbar spine correlates with magnetic resonance imaging findings for inflammatory and structural changes in patients with active ankylosing spondylitis	https://pubmed.ncbi.nlm.nih.gov/32242806/	https://pubmed.ncbi.nlm.nih.gov/32242806/	Internal	Secondary analysis	2020-05-01	5.56164	11.5096	3.3	7					1.25862
32209721	Effects of ustekinumab on spondylitis-associated endpoints in TNFi-naïve active psoriatic arthritis patients with physician-reported spondylitis: pooled results from two phase 3, randomised, controlled trials.	https://pubmed.ncbi.nlm.nih.gov/32209721/	https://pubmed.ncbi.nlm.nih.gov/32209721/	Internal	Pooled analysis	2020-02-10	5.78356	6.34932	4.7	55	3	69	1	0	9.50971	0.518712	11.9304
32198642	Combination of statin/vitamin D and metastatic castration-resistant prostate cancer (CRPC): a post hoc analysis of two randomized clinical trials	https://pubmed.ncbi.nlm.nih.gov/32198642/	https://pubmed.ncbi.nlm.nih.gov/32198642/	External	Pooled analysis	2020-03-20	5.67671	8.05205	2.5	8	1	20	0	0	1.40927	0.176158	3.52317
32192585	Drug-associated adverse events in the treatment of multidrug-resistant tuberculosis: an individual patient data meta-analysis	https://pubmed.ncbi.nlm.nih.gov/32192585/	https://pubmed.ncbi.nlm.nih.gov/32192585/	External	Pooled analysis	2020-03-17	5.68493	7.54247	32.8	232	17	366	6	9	40.8096	2.99036	64.3807
32188988	Efficacy and safety of abiraterone acetate plus prednisone in Japanese patients with newly diagnosed, metastatic hormone-naive prostate cancer: final subgroup analysis of LATITUDE, a randomized, double-blind, placebo-controlled, phase 3 study	https://pubmed.ncbi.nlm.nih.gov/32188988/	https://pubmed.ncbi.nlm.nih.gov/32188988/	Internal	Secondary analysis	2020-03-18	5.68219	2.78904	2.2	26	3	51	0	1	4.5757	0.527965	8.97541
32184607	Improvement of Negative Symptoms in Schizophrenia with Paliperidone Palmitate 1-Month and 3-Month Long-Acting Injectables: Results from a Phase 3 Non-Inferiority Study	https://pubmed.ncbi.nlm.nih.gov/32184607/	https://pubmed.ncbi.nlm.nih.gov/32184607/	Internal	Secondary analysis	2020-03-01	5.72877	4.02466	2.9	5	4	27	0	0	0.872788	0.698231	4.71306
32154123	Cognitive functioning in adolescents with schizophrenia treated with paliperidone extended-release: 6-Month exploratory analysis from an open-label, single-arm safety study	https://pubmed.ncbi.nlm.nih.gov/32154123/	https://pubmed.ncbi.nlm.nih.gov/32154123/	Internal	Pooled analysis	2020-03-02	5.72603	4.93562	3	3					0.523923
32143685	Inhibition of radiographic progression across levels of composite index-defined disease activity in patients with active psoriatic arthritis treated with intravenous golimumab: results from a phase-3, double-blind, placebo-controlled trial	https://pubmed.ncbi.nlm.nih.gov/32143685/	https://pubmed.ncbi.nlm.nih.gov/32143685/	Internal	Secondary analysis	2020-03-06	5.71507	2.3589	4.6	7	14	37	0	0	1.22483	2.44966	6.47411
32143562	CNV Radar: an improved method for somatic copy number alteration characterization in oncology	https://pubmed.ncbi.nlm.nih.gov/32143562/	https://pubmed.ncbi.nlm.nih.gov/32143562/	Internal	Pooled analysis	2020-03-06	5.71507	3.47397	3.3	12	3	78	0	0	2.09971	0.524928	13.6481
32078124	Split First Dose Administration of Intravenous Daratumumab for the Treatment of Multiple Myeloma (MM): Clinical and Population Pharmacokinetic Analyses	https://pubmed.ncbi.nlm.nih.gov/32078124/	https://pubmed.ncbi.nlm.nih.gov/32078124/	Internal	Pooled analysis	2020-02-20	5.75616	3.7989	4	9	1	30	0	0	1.56354	0.173727	5.2118
32061506	Risk assessment in pulmonary arterial hypertension: Insights from the GRIPHON study	https://pubmed.ncbi.nlm.nih.gov/32061506/	https://pubmed.ncbi.nlm.nih.gov/32061506/	Internal	Secondary analysis	2020-01-21	5.83836	4.07945	6	55	0	101	0	0	9.42046	0	17.2994
32024651	Testing different thresholds for patient global assessment in defining remission for rheumatoid arthritis: are the current ACR/EULAR Boolean criteria optimal?	https://pubmed.ncbi.nlm.nih.gov/32024651/	https://pubmed.ncbi.nlm.nih.gov/32024651/	Internal	Pooled analysis	2020-02-05	5.79726	14.037	20.6	53	4	53	0	0	9.14225	0.689981	9.14225
31994024	Cardiac Safety of Esketamine Nasal Spray in Treatment-Resistant Depression: Results from the Clinical Development Program	https://pubmed.ncbi.nlm.nih.gov/31994024/	https://pubmed.ncbi.nlm.nih.gov/31994024/	Internal	Pooled analysis	2020-01-29	5.81644	0.613699	7.4	47	1	115	0	0	8.08055	0.171927	19.7715
31982148	Population Pharmacokinetics and Exposure-Response Modeling of Golimumab in Adults With Moderately to Severely Active Ulcerative Colitis	https://pubmed.ncbi.nlm.nih.gov/31982148/	https://pubmed.ncbi.nlm.nih.gov/31982148/	Internal	Pooled analysis	2020-01-22	5.83562	5.94155	3.6	17	1	58	0	0	2.91315	0.171362	9.93897
31907061	Psychometric validation of the Hand Disability in Systemic Sclerosis-Digital Ulcers (HDISS-DU®) patient-reported outcome instrument	https://pubmed.ncbi.nlm.nih.gov/31907061/	https://pubmed.ncbi.nlm.nih.gov/31907061/	Internal	Pooled analysis	2020-01-06	5.87945	3.66027	4.6	19	4	39	0	0	3.23159	0.680336	6.63327
31862767	Standardised shorter regimens versus individualised longer regimens for rifampin- or multidrug-resistant tuberculosis	https://pubmed.ncbi.nlm.nih.gov/31862767/	https://pubmed.ncbi.nlm.nih.gov/31862767/	Internal	Pooled analysis	2019-12-20	5.92603	7.30137	21	75	9	132	0	1	12.656	1.51872	22.2746
31843335	Correlation of Prostate-specific Antigen Kinetics with Overall Survival and Radiological Progression-free Survival in Metastatic Castration-sensitive Prostate Cancer Treated with Abiraterone Acetate plus Prednisone or Placebos Added to Androgen Deprivation Therapy: Post Hoc Analysis of Phase 3 LATITUDE Study	https://pubmed.ncbi.nlm.nih.gov/31843335/	https://pubmed.ncbi.nlm.nih.gov/31843335/	Internal	Secondary analysis	2019-12-13	5.94521	2.52603	25.2	106	27	90	1	0	17.8295	4.54147	15.1382
31840278	Understanding the drug exposure-response relationship of bedaquiline to predict efficacy for novel dosing regimens in the treatment of multidrug-resistant tuberculosis	https://pubmed.ncbi.nlm.nih.gov/31840278/	https://pubmed.ncbi.nlm.nih.gov/31840278/	External	Secondary analysis	2020-02-16	5.76712	4.21096	3	18	4	40	0	1	3.12114	0.693587	6.93587
31755121	Prevalence of endoscopic improvement and remission according to patient-reported outcomes in ulcerative colitis	https://pubmed.ncbi.nlm.nih.gov/31755121/	https://pubmed.ncbi.nlm.nih.gov/31755121/	External	Pooled analysis	2019-11-22	6.00274	10.2123	6.7	30	10	68	2	0	4.99772	1.66591	11.3282
31754962	Adjusting Overall Survival Estimates for Treatment Switching in Metastatic, Castration-Sensitive Prostate Cancer: Results from the LATITUDE Study	https://pubmed.ncbi.nlm.nih.gov/31754962/	https://pubmed.ncbi.nlm.nih.gov/31754962/	Internal	Secondary analysis	2019-11-21	6.00548	2.46575	4	7	4	41	0	1	1.1656	0.666058	6.8271
31745601	Single-agent ibrutinib in RESONATE-2™ and RESONATE™ versus treatments in the real-world PHEDRA databases for patients with chronic lymphocytic leukemia	https://pubmed.ncbi.nlm.nih.gov/31745601/	https://pubmed.ncbi.nlm.nih.gov/31745601/	Internal	Pooled analysis	2019-11-19	6.01096	3.95616	2.4	16	1	36	0	0	2.6618	0.166363	5.98906
31729107	Clinical outcomes with canagliflozin according to baseline body mass index: results from post hoc analyses of the CANVAS Program	https://pubmed.ncbi.nlm.nih.gov/31729107/	https://pubmed.ncbi.nlm.nih.gov/31729107/	Internal	Pooled analysis	2020-01-03	5.88767	2.56164	5.7	25	3	102	0	0	4.24616	0.509539	17.3243
31722413	An updated matrix to predict rapid radiographic progression of early rheumatoid arthritis patients: pooled analyses from several databases	https://pubmed.ncbi.nlm.nih.gov/31722413/	https://pubmed.ncbi.nlm.nih.gov/31722413/	Internal	Pooled analysis	2019-11-13	6.0274	15.0329	4.4	22	7	22	0	0	3.65	1.16136	3.65
31711480	Representation of people with comorbidity and multimorbidity in clinical trials of novel drug therapies: an individual-level participant data analysis	https://pubmed.ncbi.nlm.nih.gov/31711480/	https://pubmed.ncbi.nlm.nih.gov/31711480/	External	Pooled analysis	2019-11-12	6.03014	9.47557	24.8	67	23	103	0	0	11.1109	3.81418	17.0809
31688450	Pharmacokinetic-Pharmacodynamic Characterization of Relapse Risk for Paliperidone Palmitate 1-Month and 3-Month Formulations	https://pubmed.ncbi.nlm.nih.gov/31688450/	https://pubmed.ncbi.nlm.nih.gov/31688450/	Internal	Pooled analysis	2019-11-04	6.05205	3.98219	2.8	11	4	40	0	0	1.81756	0.660933	6.60933
31676303	Mediators of the Effects of Canagliflozin on Heart Failure in Patients With Type 2 Diabetes	https://pubmed.ncbi.nlm.nih.gov/31676303/	https://pubmed.ncbi.nlm.nih.gov/31676303/	Internal	Pooled analysis	2019-10-29	6.06849	2.38082	11.8	129	38	141	3	0	21.2573	6.26185	23.2348
31652347	Adjusted treatment COMPArisons between guSelkumab and uStekinumab for treatment of moderate-to-severe plaque psoriasis: the COMPASS analysis	https://pubmed.ncbi.nlm.nih.gov/31652347/	https://pubmed.ncbi.nlm.nih.gov/31652347/	Internal	Pooled analysis	2020-01-29	5.81644	2.30411	9.6	23	4	50	0	0	3.95431	0.687706	8.59633
31640435	Carfilzomib and dexamethasone versus eight cycles of bortezomib and dexamethasone in patients with relapsed or refractory multiple myeloma: an indirect comparison using data from the phase 3 ENDEAVOR and CASTOR trials	https://pubmed.ncbi.nlm.nih.gov/31640435/	https://pubmed.ncbi.nlm.nih.gov/31640435/	Internal	Pooled analysis	2019-10-22	6.08767	3.1589	2.2	6	1	28	0	0	0.985599	0.164266	4.59946
31635903	Bedaquiline in multidrug-resistant tuberculosis treatment: Safety and efficacy in a Korean subpopulation	https://pubmed.ncbi.nlm.nih.gov/31635903/	https://pubmed.ncbi.nlm.nih.gov/31635903/	Internal	Secondary analysis	2019-10-18	6.09863	3.87945	2	20	1	54	0	0	3.27942	0.163971	8.85445
31565242	Efficacy of ustekinumab in biologic-naive patients with psoriatic arthritis by prior treatment exposure and disease duration: data from PSUMMIT 1 and PSUMMIT 3	https://pubmed.ncbi.nlm.nih.gov/31565242/	https://pubmed.ncbi.nlm.nih.gov/31565242/	Internal	Pooled analysis	2019-08-18	6.26575	5.55068	4.7	23	18	87	0	0	3.67075	2.87276	13.885
31530577	Effect of Canagliflozin on Renal and Cardiovascular Outcomes across Different Levels of Albuminuria: Data from the CANVAS Program	https://pubmed.ncbi.nlm.nih.gov/31530577/	https://pubmed.ncbi.nlm.nih.gov/31530577/	Internal	Pooled analysis	2019-09-17	6.18356	2.26575	9.4	112	80	129	2	1	18.1125	12.9375	20.8618
31515972	Evaluation of paliperidone palmitate long-acting injectable antipsychotic therapy as an early treatment option in patients with schizophrenia	https://pubmed.ncbi.nlm.nih.gov/31515972/	https://pubmed.ncbi.nlm.nih.gov/31515972/	Internal	Secondary analysis	2020-08-01	5.30959	4.44384	2.2	20					3.76677
31513232	Global Variation in Opioid Use in Prostate Cancer Trials	https://pubmed.ncbi.nlm.nih.gov/31513232/	https://pubmed.ncbi.nlm.nih.gov/31513232/	External	Pooled analysis	2019-11-14	6.02466	5.46164	20.1	5	18	34	0	0	0.829923	2.98772	5.64347
31503332	Safety and efficacy of trabectedin when administered in the inpatient versus outpatient setting: Clinical considerations for outpatient administration of trabectedin	https://pubmed.ncbi.nlm.nih.gov/31503332/	https://pubmed.ncbi.nlm.nih.gov/31503332/	Internal	Secondary analysis	2019-09-10	6.20274	3.99178	5.1	13	5	44	0	0	2.09585	0.806095	7.09364
31486272	Effects of sodium-glucose co-transporter-2 inhibitors in type 2 diabetes in women versus men	https://pubmed.ncbi.nlm.nih.gov/31486272/	https://pubmed.ncbi.nlm.nih.gov/31486272/	Internal	Pooled analysis	2019-09-30	6.14795	1.68858	5.7	63	13	82	0	0	10.2473	2.11453	13.3378
31474370	Single-Cell Analysis of Crohn's Disease Lesions Identifies a Pathogenic Cellular Module Associated with Resistance to Anti-TNF Therapy	https://pubmed.ncbi.nlm.nih.gov/31474370/	https://pubmed.ncbi.nlm.nih.gov/31474370/	Internal	Pooled analysis	2019-08-29	6.23562	4.14247	42.5	642	171	818	2	0	102.957	27.4231	131.182
31447270	Long-Term Studies Assessing Outcomes of Ibrutinib Therapy in Patients With Del(11q) Chronic Lymphocytic Leukemia	https://pubmed.ncbi.nlm.nih.gov/31447270/	https://pubmed.ncbi.nlm.nih.gov/31447270/	Internal	Pooled analysis	2019-07-15	6.3589	3.60822	2.7	42	14	44	0	0	6.60491	2.20164	6.91943
31442599	Response to Placebo, Measured by Endoscopic Evaluation of Crohn's Disease Activity, in a Pooled Analysis of Data From 5 Randomized Controlled Induction Trials	https://pubmed.ncbi.nlm.nih.gov/31442599/	https://pubmed.ncbi.nlm.nih.gov/31442599/	Internal	Pooled analysis	2019-08-20	6.26027	2.75616	12	22	2	49	0	0	3.51422	0.319475	7.82713
31429794	Efficacy and safety of intravenous golimumab plus methotrexate in patients with rheumatoid arthritis aged < 65 years and those ≥ 65 years of age	https://pubmed.ncbi.nlm.nih.gov/31429794/	https://pubmed.ncbi.nlm.nih.gov/31429794/	Internal	Secondary analysis	2019-08-20	6.26027	5.96438	4.6	11	27	75	1	0	1.75711	4.31291	11.9803
31411963	Neutrophil-to-lymphocyte Ratio as a Predictive Marker of Response to Abiraterone Acetate: A Retrospective Analysis of the COU302 Study	https://pubmed.ncbi.nlm.nih.gov/31411963/	https://pubmed.ncbi.nlm.nih.gov/31411963/	External	Secondary analysis	2019-01-31	6.81096	6.14521	9.3	19	2	37	0	0	2.78962	0.293644	5.43242
31399845	Canagliflozin and fracture risk in individuals with type 2 diabetes: results from the CANVAS Program	https://pubmed.ncbi.nlm.nih.gov/31399845/	https://pubmed.ncbi.nlm.nih.gov/31399845/	Internal	Pooled analysis	2019-08-10	6.28767	2.16164	10.2	73	29	133	0	0	11.61	4.6122	21.1525
31393186	A post hoc analysis on hospitalization risk in Asian patients with schizophrenia switching to once-monthly paliperidone palmitate from oral antipsychotics	https://pubmed.ncbi.nlm.nih.gov/31393186/	https://pubmed.ncbi.nlm.nih.gov/31393186/	Internal	Secondary analysis	2019-11-01	6.06027	4.67397	2.7	5					0.825045
31375050	Bayesian Meta-analysis of Multiple Continuous Treatments with Individual Participant-Level Data: An Application to Antipsychotic Drugs	https://pubmed.ncbi.nlm.nih.gov/31375050/	https://pubmed.ncbi.nlm.nih.gov/31375050/	External	Pooled analysis	2019-08-02	6.30959	10.0689	2.3	2	2	41	0	0	0.316978	0.316978	6.49805
31303756	Long-term efficacy and safety of paliperidone palmitate once-monthly in Chinese patients with recent-onset schizophrenia	https://pubmed.ncbi.nlm.nih.gov/31303756/	https://pubmed.ncbi.nlm.nih.gov/31303756/	Internal	Secondary analysis	2019-06-01	6.47945	4.25479	2.9	6	1	48	0	0	0.926004	0.154334	7.40803
31291786	Canagliflozin and Cardiovascular and Renal Outcomes in Type 2 Diabetes Mellitus and Chronic Kidney Disease in Primary and Secondary Cardiovascular Prevention Groups	https://pubmed.ncbi.nlm.nih.gov/31291786/	https://pubmed.ncbi.nlm.nih.gov/31291786/	Internal	Secondary analysis	2019-07-11	6.36986	0.241096	38.6	244	105	384	6	2	38.3054	16.4839	60.2839
31279870	Effects of Ustekinumab on Histologic Disease Activity in Patients With Crohn's Disease	https://pubmed.ncbi.nlm.nih.gov/31279870/	https://pubmed.ncbi.nlm.nih.gov/31279870/	Internal	Pooled analysis	2019-07-04	6.38904	2.6274	25.1	61	27	88	2	0	9.5476	4.22599	13.7736
31270774	Analysis of Clinical Trial Exit Interview Data in Patients with Treatment-Resistant Depression	https://pubmed.ncbi.nlm.nih.gov/31270774/	https://pubmed.ncbi.nlm.nih.gov/31270774/	Internal	Pooled analysis	2019-07-04	6.38904	3.45342	3.1	10	0	56	0	0	1.56518	0	8.76501
31265730	Gender Differences and Other Factors Associated with Weight Gain Following Initiation of Infliximab: A Post Hoc Analysis of Clinical Trials	https://pubmed.ncbi.nlm.nih.gov/31265730/	https://pubmed.ncbi.nlm.nih.gov/31265730/	External	Pooled analysis	2019-07-02	6.39452	13.8322	4.3	16	5	51	2	0	2.50214	0.781919	7.97558
31221782	Daratumumab-based regimens are highly effective and well tolerated in relapsed or refractory multiple myeloma regardless of patient age: subgroup analysis of the phase 3 CASTOR and POLLUX studies	https://pubmed.ncbi.nlm.nih.gov/31221782/	https://pubmed.ncbi.nlm.nih.gov/31221782/	Internal	Pooled analysis	2019-06-20	6.4274	2.76164	7.9	49	12	85	1	0	7.62361	1.86701	13.2246
31196847	Long-term safety of single-agent ibrutinib in patients with chronic lymphocytic leukemia in 3 pivotal studies	https://pubmed.ncbi.nlm.nih.gov/31196847/	https://pubmed.ncbi.nlm.nih.gov/31196847/	Internal	Pooled analysis	2019-06-13	6.44658	4.75342	7.1	125	12	143	1	1	19.3901	1.86145	22.1823
31173362	Overall survival and histology-specific subgroup analyses from a phase 3, randomized controlled study of trabectedin or dacarbazine in patients with advanced liposarcoma or leiomyosarcoma	https://pubmed.ncbi.nlm.nih.gov/31173362/	https://pubmed.ncbi.nlm.nih.gov/31173362/	Internal	Secondary analysis	2019-06-07	6.46301	3.73151	5.1	65	18	62	1	0	10.0572	2.78508	9.59305
31109190	Integrating Data From Randomized Controlled Trials and Observational Studies to Assess Survival in Rare Diseases Insights From Pulmonary Arterial Hypertension	https://pubmed.ncbi.nlm.nih.gov/31109190/	https://pubmed.ncbi.nlm.nih.gov/31109190/	Internal	Pooled analysis	2019-05-21	6.50959	5.72877	6.7	13	5	49	0	1	1.99705	0.768098	7.52736
31108227	Comparative Efficacy and Speed of Onset of Action of Infliximab vs Golimumab in Ulcerative Colitis	https://pubmed.ncbi.nlm.nih.gov/31108227/	https://pubmed.ncbi.nlm.nih.gov/31108227/	External	Pooled analysis	2019-05-18	6.51781	10.9534	12	20	27	46	1	0	3.06852	4.1425	7.05759
31077471	Use of dose-exposure-response relationships in Phase 2 and Phase 3 guselkumab studies to optimize dose selection in psoriasis	https://pubmed.ncbi.nlm.nih.gov/31077471/	https://pubmed.ncbi.nlm.nih.gov/31077471/	Internal	Pooled analysis	2019-11-01	6.06027	4.31781	8	10					1.65009
31074823	Development and Validation of Machine Learning Models in Prediction of Remission in Patients With Moderate to Severe Crohn Disease	https://pubmed.ncbi.nlm.nih.gov/31074823/	https://pubmed.ncbi.nlm.nih.gov/31074823/	External	Pooled analysis	2019-05-10	6.53973	2.47671	9.7	84	65	166	1	1	12.8446	9.93925	25.3833
31070869	Responsiveness of Serum C-Reactive Protein, Interleukin-17A, and Interleukin-17F Levels to Ustekinumab in Psoriatic Arthritis: Lessons From Two Phase III, Multicenter, Double-Blind, Placebo-Controlled Trials.	https://pubmed.ncbi.nlm.nih.gov/31070869/	https://pubmed.ncbi.nlm.nih.gov/31070869/	Internal	Pooled analysis	2019-09-03	6.22192	5.91096	10.9	19	14	62	0	0	3.05372	2.25011	9.96477
31059588	Risk of development of visceral metastases subsequent to abiraterone vs placebo: An analysis of mode of radiographic progression in COU-AA-302	https://pubmed.ncbi.nlm.nih.gov/31059588/	https://pubmed.ncbi.nlm.nih.gov/31059588/	External	Secondary analysis	2019-05-06	6.55068	6.40548	24.8	4	2	28	0	0	0.610623	0.305312	4.27436
31002070	Outcomes of Bedaquiline Treatment in Patients with Multidrug-Resistant Tuberculosis	https://pubmed.ncbi.nlm.nih.gov/31002070/	https://pubmed.ncbi.nlm.nih.gov/31002070/	External	Pooled analysis	2019-05-01	6.56438	6.66301	6.6	82	60	174	0	1	12.4917	9.14023	26.5067
31001673	Canagliflozin reduces inflammation and fibrosis biomarkers: a potential mechanism of action for beneficial effects of SGLT2 inhibitors in diabetic kidney disease	https://pubmed.ncbi.nlm.nih.gov/31001673/	https://pubmed.ncbi.nlm.nih.gov/31001673/	Internal	Secondary analysis	2019-04-17	6.60274	5.76712	10.2	389	32	291	2	0	58.9149	4.84647	44.0726
30994855	Efficacy and safety of paliperidone palmitate 3-month formulation in Latin American patients with schizophrenia: A subgroup analysis of data from two large phase 3 randomized, double-blind studies	https://pubmed.ncbi.nlm.nih.gov/30994855/	https://pubmed.ncbi.nlm.nih.gov/30994855/	Internal	Pooled analysis	2019-12-01	5.97808	4.05616		7	3	103	0	1	1.17094	0.501833	17.2296
30982349	Association of N-Terminal Pro Brain Natriuretic Peptide and Long-Term Outcome in Patients With Pulmonary Arterial Hypertension	https://pubmed.ncbi.nlm.nih.gov/30982349/	https://pubmed.ncbi.nlm.nih.gov/30982349/	Internal	Secondary analysis	2019-04-15	6.60822	3.30959	38.6	78	34	161	0	2	11.8035	5.14511	24.3636
30980514	Efficacy and Safety of Intravenous Golimumab Through One Year in Patients With Active Psoriatic Arthritis	https://pubmed.ncbi.nlm.nih.gov/30980514/	https://pubmed.ncbi.nlm.nih.gov/30980514/	Internal	Secondary analysis	2020-05-15	5.52329	2.55068	3.3	19	20	65	0	0	3.43998	3.62103	11.7684
30962688	Predictors of achieving remission in schizophrenia patients treated with paliperidone palmitate 3-month formulation	https://pubmed.ncbi.nlm.nih.gov/30962688/	https://pubmed.ncbi.nlm.nih.gov/30962688/	Internal	Secondary analysis	2019-03-01	6.73151	3.02192	2.9	10	3	36	0	0	1.48555	0.445665	5.34799
30936281	Association Between Enthesitis and Health-related Quality of Life in Psoriatic Arthritis in Biologic-naive Patients from 2 Phase III Ustekinumab Trials	https://pubmed.ncbi.nlm.nih.gov/30936281/	https://pubmed.ncbi.nlm.nih.gov/30936281/	Internal	Pooled analysis	2019-04-01	6.64658	5.4863	3.4	11	3	75	1	0	1.65499	0.45136	11.284
30875461	Sex Differences in the Achievement of Remission and Low Disease Activity in Rheumatoid Arthritis	https://pubmed.ncbi.nlm.nih.gov/30875461/	https://pubmed.ncbi.nlm.nih.gov/30875461/	Internal	Pooled analysis	2020-02-27	5.73699	10.5726	3.3	28	14	27	0	0	4.88061	2.44031	4.7063
30868176	Effects of canagliflozin on amputation risk in type 2 diabetes: the CANVAS Program	https://pubmed.ncbi.nlm.nih.gov/30868176/	https://pubmed.ncbi.nlm.nih.gov/30868176/	Internal	Pooled analysis	2019-03-12	6.70137	1.74795	10.2	114	70	157	0	0	17.0114	10.4456	23.428
30865232	Evaluation of Drinking Risk Levels as Outcomes in Alcohol Pharmacotherapy Trials: A Secondary Analysis of 3 Randomized Clinical Trials	https://pubmed.ncbi.nlm.nih.gov/30865232/	https://pubmed.ncbi.nlm.nih.gov/30865232/	Internal	Pooled analysis	2019-04-03	6.6411	11.4877	17.1	94	38	87	0	0	14.1543	5.72195	13.1002
30863080	Efficacy and safety of paliperidone palmitate 3-month versus 1-month formulation in patients with schizophrenia: comparison between European and non-European population	https://pubmed.ncbi.nlm.nih.gov/30863080/	https://pubmed.ncbi.nlm.nih.gov/30863080/	Internal	Secondary analysis	2019-02-01	6.80822	2.94521	2.9	7	3	59	0	0	1.02817	0.440644	8.666
30847474	Early Dose Optimisation of Golimumab in Nonresponders to Induction Treatment for Ulcerative Colitis Is Effective and Supported by Pharmacokinetic Data	https://pubmed.ncbi.nlm.nih.gov/30847474/	https://pubmed.ncbi.nlm.nih.gov/30847474/	Internal	Secondary analysis	2019-09-27	6.15616	6.29041	8.7	14					2.27414
30842312	PAI-1 augments mucosal damage in colitis	https://pubmed.ncbi.nlm.nih.gov/30842312/	https://pubmed.ncbi.nlm.nih.gov/30842312/	Internal	Pooled analysis	2019-03-06	6.71781	5.76164	14.6	59	128	105	0	0	8.78263	19.0538	15.6301
30822358	A standardization approach to compare treatment safety and effectiveness outcomes between clinical trials and real-world populations in psoriasis	https://pubmed.ncbi.nlm.nih.gov/30822358/	https://pubmed.ncbi.nlm.nih.gov/30822358/	External	Pooled analysis	2019-07-02	6.39452	11.1753	9.6	23	56	59	0	0	3.59683	8.7575	9.22665
30795492	Risperidone adjunctive therapy duration in the maintenance treatment of bipolar I disorder: A post hoc analysis	https://pubmed.ncbi.nlm.nih.gov/30795492/	https://pubmed.ncbi.nlm.nih.gov/30795492/	Internal	Secondary analysis	2019-01-05	6.88219	15.937	4.9	6	1	74	0	0	0.871815	0.145303	10.7524
30770519	Radiographic Progression Inhibition with Intravenous Golimumab in Psoriatic Arthritis: Week 24 Results of a Phase III, Randomized, Double-blind, Placebo-controlled Trial	https://pubmed.ncbi.nlm.nih.gov/30770519/	https://pubmed.ncbi.nlm.nih.gov/30770519/	Internal	Secondary analysis	2019-02-15	6.76986	1.30411	3.4	10	12	49	0	0	1.47713	1.77256	7.23796
30767298	Outcomes with ibrutinib by line of therapy and post-ibrutinib discontinuation in patients with chronic lymphocytic leukemia: Phase 3 analysis	https://pubmed.ncbi.nlm.nih.gov/30767298/	https://pubmed.ncbi.nlm.nih.gov/30767298/	Internal	Pooled analysis	2019-03-08	6.71233	3.25479	9.9	33	3	60	0	3	4.91633	0.446939	8.93878
30753466	Immunogenicity of Golimumab and its Clinical Relevance in Patients With Ulcerative Colitis	https://pubmed.ncbi.nlm.nih.gov/30753466/	https://pubmed.ncbi.nlm.nih.gov/30753466/	Internal	Pooled analysis	2019-02-08	6.78904	4.98813	4.3	19	5	12	0	0	2.79863	0.736481	1.76755
30739254	Ustekinumab Safety in Psoriasis, Psoriatic Arthritis, and Crohn's Disease: An Integrated Analysis of Phase II/III Clinical Development Programs	https://pubmed.ncbi.nlm.nih.gov/30739254/	https://pubmed.ncbi.nlm.nih.gov/30739254/	Internal	Pooled analysis	2019-02-09	6.7863	10.5438	3.8	93	1	190	0	0	13.7041	0.147356	27.9976
30721964	A Simplified Definition of Histologic Improvement in Ulcerative Colitis and its Association With Disease Outcomes up to 30 Weeks from Initiation of Therapy: Post Hoc Analysis of Three Clinical Trials	https://pubmed.ncbi.nlm.nih.gov/30721964/	https://pubmed.ncbi.nlm.nih.gov/30721964/	Internal	Pooled analysis	2019-08-14	6.27671	3.65753	8.7	15					2.38979
30685564	Comparability of blinded remote and site-based assessments of response to adjunctive esketamine or placebo nasal spray in patients with treatment resistant depression	https://pubmed.ncbi.nlm.nih.gov/30685564/	https://pubmed.ncbi.nlm.nih.gov/30685564/	Internal	Secondary analysis	2019-01-19	6.84384	0.964384	3.2	20	10	102	0	0	2.92234	1.46117	14.9039
30632656	Selexipag treatment for pulmonary arterial hypertension associated with congenital heart disease after defect correction: insights from the randomised controlled GRIPHON study	https://pubmed.ncbi.nlm.nih.gov/30632656/	https://pubmed.ncbi.nlm.nih.gov/30632656/	Internal	Secondary analysis	2019-01-11	6.86575	3.05205	10.8	44	2	142	0	0	6.40862	0.291301	20.6824
30613004	Infliximab Exposure-Response Relationship and Thresholds Associated With Endoscopic Healing in Patients With Ulcerative Colitis	https://pubmed.ncbi.nlm.nih.gov/30613004/	https://pubmed.ncbi.nlm.nih.gov/30613004/	Internal	Pooled analysis	2018-10-26	7.07671	12.8904	12	52	5	82	3	0	7.34804	0.706543	11.5873
30591006	Canagliflozin and Stroke in Type 2 Diabetes Mellitus	https://pubmed.ncbi.nlm.nih.gov/30591006/	https://pubmed.ncbi.nlm.nih.gov/30591006/	Internal	Pooled analysis	2018-12-28	6.90411	1.54521	8.9	65	27	103	2	1	9.41468	3.91071	14.9187
30549487	Early Placebo Improvement Is a Marker for Subsequent Placebo Response in Long-Acting Injectable Antipsychotic Trials for Schizophrenia: Combined Analysis of 4 RCTs	https://pubmed.ncbi.nlm.nih.gov/30549487/	https://pubmed.ncbi.nlm.nih.gov/30549487/	External	Pooled analysis	2018-12-04	6.96986	8.56918	4.6	3	7	53	0	0	0.430425	1.00432	7.60417
30536810	High-Parameter Mass Cytometry Evaluation of Relapsed/Refractory Multiple Myeloma Patients Treated with Daratumumab Demonstrates Immune Modulation as a Novel Mechanism of Action	https://pubmed.ncbi.nlm.nih.gov/30536810/	https://pubmed.ncbi.nlm.nih.gov/30536810/	Internal	Pooled analysis	2018-12-11	6.95068	3.11233	2.1	139	2	95	0	0	19.998	0.287741	13.6677
30536638	Population Pharmacokinetics and Exposure-Response Modeling Analyses of Golimumab in Children With Moderately to Severely Active Ulcerative Colitis	https://pubmed.ncbi.nlm.nih.gov/30536638/	https://pubmed.ncbi.nlm.nih.gov/30536638/	Internal	Pooled analysis	2018-12-11	6.95068	4.2	2.3	24	3	43	0	0	3.4529	0.431612	6.18644
30521063	Medical resource utilization of abiraterone acetate plus prednisone added to androgen deprivation therapy in metastatic castration-naive prostate cancer: Results from LATITUDE	https://pubmed.ncbi.nlm.nih.gov/30521063/	https://pubmed.ncbi.nlm.nih.gov/30521063/	Internal	Secondary analysis	2018-12-06	6.96438	1.50685	5.1	0	4	42	0	1	0	0.574351	6.03068
30506764	Incidence of and risk factors for major haemorrhage in patients treated with ibrutinib: An integrated analysis	https://pubmed.ncbi.nlm.nih.gov/30506764/	https://pubmed.ncbi.nlm.nih.gov/30506764/	Internal	Pooled analysis	2018-12-02	6.97534	4.63562	3.8	90	6	69	0	0	12.9026	0.860173	9.89199
30498351	Time to onset and time to resolution of extrapyramidal symptoms in patients with exacerbated schizophrenia treated with 3-monthly vs once-monthly paliperidone palmitate	https://pubmed.ncbi.nlm.nih.gov/30498351/	https://pubmed.ncbi.nlm.nih.gov/30498351/	Internal	Secondary analysis	2018-10-01	7.14521	2.60822	2.9	8	1	18	0	0	1.11963	0.139954	2.51917
30495974	Factors influencing longitudinal changes of circulating liver enzyme concentrations in subjects randomized to placebo in four clinical trials	https://pubmed.ncbi.nlm.nih.gov/30495974/	https://pubmed.ncbi.nlm.nih.gov/30495974/	Internal	Pooled analysis	2018-11-29	6.98356	4.84201	3.3	6	2	86	0	0	0.85916	0.286387	12.3146
30445421	High-Throughput Identification of the Plasma Proteomic Signature of Inflammatory Bowel Disease	https://pubmed.ncbi.nlm.nih.gov/30445421/	https://pubmed.ncbi.nlm.nih.gov/30445421/	Internal	Pooled analysis	2018-11-15	7.02192	2.6089	8.7	23	3	46	0	0	3.27546	0.427234	6.55092
30412493	Clinical Evaluation of Amyloid-Related Imaging Abnormalities in Bapineuzumab Phase III Studies	https://pubmed.ncbi.nlm.nih.gov/30412493/	https://pubmed.ncbi.nlm.nih.gov/30412493/	Internal	Pooled analysis	2018-12-12	6.94795	4.88767	3.1	37	16	61	0	0	5.32532	2.30284	8.77957
30412238	Immunogenicity of golimumab and its clinical relevance in patients with rheumatoid arthritis, psoriatic arthritis and ankylosing spondylitis	https://pubmed.ncbi.nlm.nih.gov/30412238/	https://pubmed.ncbi.nlm.nih.gov/30412238/	Internal	Pooled analysis	2019-03-01	6.73151	8.47945	4.4	27					4.01099
30407155	Identification of subgroups of metastatic castrate-resistant prostate cancer (mCRPC) patients treated with abiraterone plus prednisone at low- vs. high-risk of radiographic progression: An analysis of COU-AA-302	https://pubmed.ncbi.nlm.nih.gov/30407155/	https://pubmed.ncbi.nlm.nih.gov/30407155/	External	Secondary analysis	2019-06-01	6.47945	6.47671		3					0.463002
30377888	Modeling near-continuous clinical endpoint as categorical: application to longitudinal exposure-response modeling of Mayo scores for golimumab in patients with ulcerative colitis	https://pubmed.ncbi.nlm.nih.gov/30377888/	https://pubmed.ncbi.nlm.nih.gov/30377888/	Internal	Pooled analysis	2018-12-01	6.97808	4.79909	2.8	11					1.57636
30374808	Pharmacokinetics and Exposure-Response Analyses of Daratumumab in Combination Therapy Regimens for Patients with Multiple Myeloma	https://pubmed.ncbi.nlm.nih.gov/30374808/	https://pubmed.ncbi.nlm.nih.gov/30374808/	Internal	Pooled analysis	2018-10-29	7.06849	2.14795	4	32	2	32	0	0	4.52713	0.282946	4.52713
30371895	Efficacy and safety of abiraterone acetate plus prednisone in Japanese patients with newly diagnosed, metastatic hormone-naïve prostate cancer: a subgroup analysis of LATITUDE, a randomized, double-blind, placebo-controlled, Phase 3 study	https://pubmed.ncbi.nlm.nih.gov/30371895/	https://pubmed.ncbi.nlm.nih.gov/30371895/	Internal	Secondary analysis	2018-10-26	7.07671	1.39452	2.2	25	4	98	0	1	3.53271	0.565234	13.8482
30277101	Characterizing the kinetics of lymphocytosis in patients with chronic lymphocytic leukemia treated with single-agent ibrutinib	https://pubmed.ncbi.nlm.nih.gov/30277101/	https://pubmed.ncbi.nlm.nih.gov/30277101/	Internal	Pooled analysis	2018-10-02	7.14247	2.82466	2.2	26	10	59	0	0	3.6402	1.40008	8.26045
30267864	Combination Therapy With Infliximab and Azathioprine Improves Infliximab Pharmacokinetic Features and Efficacy: A Post Hoc Analysis	https://pubmed.ncbi.nlm.nih.gov/30267864/	https://pubmed.ncbi.nlm.nih.gov/30267864/	Internal	Secondary analysis	2018-09-26	7.1589	8.45479	12	162	22	138	5	0	22.6292	3.0731	19.2767
30215381	Treatment correlates of successful outcomes in pulmonary multidrug-resistant tuberculosis: an individual patient data meta-analysis	https://pubmed.ncbi.nlm.nih.gov/30215381/	https://pubmed.ncbi.nlm.nih.gov/30215381/	External	Pooled analysis	2018-09-01	7.2274	6	88.5	587	225	685	15	27	81.2187	31.1315	94.7782
30198163	Placebo effects in adult and adolescent patients with schizophrenia: combined analysis of nine RCTs	https://pubmed.ncbi.nlm.nih.gov/30198163/	https://pubmed.ncbi.nlm.nih.gov/30198163/	External	Pooled analysis	2018-09-09	7.20548	11.4831	5	8	10	42	0	0	1.11027	1.38783	5.8289
30129285	Single-agent ibrutinib versus chemoimmunotherapy regimens for treatment-naive patients with chronic lymphocytic leukemia: A cross-trial comparison of phase 3 studies	https://pubmed.ncbi.nlm.nih.gov/30129285/	https://pubmed.ncbi.nlm.nih.gov/30129285/	Internal	Pooled analysis	2018-10-09	7.12329	2.84384	9.9	24	7	105	0	0	3.36923	0.982692	14.7404
30084934	Efficacy and tolerability of trabectedin in elderly patients with sarcoma: subgroup analysis from a phase III, randomized controlled study of trabectedin or dacarbazine in patients with advanced liposarcoma or leiomyosarcoma	https://pubmed.ncbi.nlm.nih.gov/30084934/	https://pubmed.ncbi.nlm.nih.gov/30084934/	Internal	Secondary analysis	2018-09-01	7.2274	2.96712	65.4	36	10	72	0	0	4.98105	1.38362	9.96209
30061088	Safety Analysis of Four Randomized Controlled Studies of Ibrutinib in Patients With Chronic Lymphocytic Leukemia/Small Lymphocytic Lymphoma or Mantle Cell Lymphoma	https://pubmed.ncbi.nlm.nih.gov/30061088/	https://pubmed.ncbi.nlm.nih.gov/30061088/	Internal	Pooled analysis	2018-06-28	7.40548	2.56164	2.7	69	10	125	0	0	9.31743	1.35035	16.8794
30058979	Projecting the Potential Effect of Using Paliperidone Palmitate Once-Monthly and Once-Every-3-Months Long-Acting Injections Among Medicaid Beneficiaries with Schizophrenia	https://pubmed.ncbi.nlm.nih.gov/30058979/	https://pubmed.ncbi.nlm.nih.gov/30058979/	Internal	Pooled analysis	2018-08-01	7.31233	4.99087	2.9	9					1.2308
30024924	Evaluation of six months sputum culture conversion as a surrogate endpoint in a multidrug resistant-tuberculosis trial.	https://pubmed.ncbi.nlm.nih.gov/30024924/	https://pubmed.ncbi.nlm.nih.gov/30024924/	Internal	Secondary analysis	2018-07-19	7.34795	9.12877	2.6	15	1	105	0	0	2.04139	0.136092	14.2897
29992490	Evaluation of Cardiovascular Disease Risk in HIV-1-Infected Patients Treated with Darunavir	https://pubmed.ncbi.nlm.nih.gov/29992490/	https://pubmed.ncbi.nlm.nih.gov/29992490/	Internal	Pooled analysis	2018-09-01	7.2274	11.0219	2.1	11					1.52199
29982631	Continuous Clinical Response Is Associated With a Change of Disease Course in Patients With Moderate to Severe Ulcerative Colitis Treated With Golimumab	https://pubmed.ncbi.nlm.nih.gov/29982631/	https://pubmed.ncbi.nlm.nih.gov/29982631/	Internal	Secondary analysis	2018-07-06	7.38356	5.06301	4.3	8	1	79	0	0	1.08349	0.135436	10.6994
29968279	Paliperidone palmitate once-every-3-months in adults with early illness schizophrenia	https://pubmed.ncbi.nlm.nih.gov/29968279/	https://pubmed.ncbi.nlm.nih.gov/29968279/	Internal	Secondary analysis	2018-07-03	7.39178	2.92329	2.2	11	1	53	0	0	1.48814	0.135285	7.17013
29950691	The role of PANSS symptoms and adverse events in explaining the effects of paliperidone on social functioning: a causal mediation analysis approach	https://pubmed.ncbi.nlm.nih.gov/29950691/	https://pubmed.ncbi.nlm.nih.gov/29950691/	External	Secondary analysis	2018-06-27	7.40822	11.1781	24.8	9	4	33	0	0	1.21487	0.539941	4.45451
29950586	Risk of weight gain for specific antipsychotic drugs: a meta-analysis	https://pubmed.ncbi.nlm.nih.gov/29950586/	https://pubmed.ncbi.nlm.nih.gov/29950586/	External	Pooled analysis	2018-06-27	7.40822	8.99315	24.8	64	50	146	0	0	8.63905	6.74926	19.7078
29941478	Cardiovascular and Renal Outcomes With Canagliflozin According to Baseline Kidney Function	https://pubmed.ncbi.nlm.nih.gov/29941478/	https://pubmed.ncbi.nlm.nih.gov/29941478/	Internal	Pooled analysis	2018-06-25	7.4137	1.03562	38.6	227	148	191	4	2	30.619	19.963	25.7631
29937267	Canagliflozin and renal outcomes in type 2 diabetes: results from the CANVAS Program randomised clinical trials	https://pubmed.ncbi.nlm.nih.gov/29937267/	https://pubmed.ncbi.nlm.nih.gov/29937267/	Internal	Pooled analysis	2018-06-21	7.42466	1.02466	41.8	569	183	396	6	2	76.6365	24.6476	53.3358
29925913	No Benefit of Concomitant 5-Aminosalicylates in Patients With Ulcerative Colitis Escalated to Biologic Therapy: Pooled Analysis of Individual Participant Data From Clinical Trials	https://pubmed.ncbi.nlm.nih.gov/29925913/	https://pubmed.ncbi.nlm.nih.gov/29925913/	External	Pooled analysis	2018-06-21	7.42466	8.34027	7.6	57	60	80	5	0	7.67712	8.08118	10.7749
29925851	Trajectories and changes in individual items of positive and negative syndrome scale among schizophrenia patients prior to impending relapse	https://pubmed.ncbi.nlm.nih.gov/29925851/	https://pubmed.ncbi.nlm.nih.gov/29925851/	Internal	Pooled analysis	2018-06-20	7.4274	7.61005	4.1	24	3	94	0	0	3.23128	0.40391	12.6558
29924507	Relapse After Antipsychotic Discontinuation in Schizophrenia as a Withdrawal Phenomenon vs Illness Recurrence: A Post Hoc Analysis of a Randomized Placebo-Controlled Study	https://pubmed.ncbi.nlm.nih.gov/29924507/	https://pubmed.ncbi.nlm.nih.gov/29924507/	Internal	Secondary analysis	2018-06-19	7.43014	8.55068	4.6	20	39	75	1	0	2.69174	5.24889	10.094
29913273	Patient-Reported Outcomes and Endoscopic Appearance of Ulcerative Colitis: A Systematic Review and Meta-analysis	https://pubmed.ncbi.nlm.nih.gov/29913273/	https://pubmed.ncbi.nlm.nih.gov/29913273/	External	Pooled analysis	2018-06-18	7.43288	12.5342	24.8	53	6	51	1	0	7.13048	0.807224	6.86141
29909019	Efficacy of Ustekinumab for Inducing Endoscopic Healing in Patients With Crohn's Disease	https://pubmed.ncbi.nlm.nih.gov/29909019/	https://pubmed.ncbi.nlm.nih.gov/29909019/	Internal	Pooled analysis	2018-08-29	7.23562	1.78082	25.1	159	23	209	5	3	21.9746	3.17872	28.8849
29901815	Exposure-Response Modeling Analyses for Sirukumab, a Human Monoclonal Antibody Targeting Interleukin 6, in Patients With Moderately to Severely Active Rheumatoid Arthritis	https://pubmed.ncbi.nlm.nih.gov/29901815/	https://pubmed.ncbi.nlm.nih.gov/29901815/	Internal	Pooled analysis	2018-11-01	7.06027	1.43973	2.3	2					0.283275
29882073	Paliperidone Palmitate 3-Monthly Versus 1-Monthly Injectable in Patients With Schizophrenia With or Without Prior Exposure to Oral Risperidone or Paliperidone: A Post Hoc, Subgroup Analysis	https://pubmed.ncbi.nlm.nih.gov/29882073/	https://pubmed.ncbi.nlm.nih.gov/29882073/	Internal	Secondary analysis	2018-06-07	7.46301	2.29041	2.7	8	1	81	0	0	1.07195	0.133994	10.8535
29879133	Predictive modeling of treatment resistant depression using data from STAR*D and an independent clinical study	https://pubmed.ncbi.nlm.nih.gov/29879133/	https://pubmed.ncbi.nlm.nih.gov/29879133/	Internal	Secondary analysis	2018-06-07	7.46301	12.0082	2.6	53	3	137	0	0	7.10169	0.401982	18.3572
29873072	Evaluation of 230 patients with relapsed/refractory deletion 17p chronic lymphocyticleukaemia treated with ibrutinib from 3 clinical trials	https://pubmed.ncbi.nlm.nih.gov/29873072/	https://pubmed.ncbi.nlm.nih.gov/29873072/	Internal	Pooled analysis	2018-06-05	7.46849	4.96438	3.8	41	22	62	0	2	5.48973	2.94571	8.30154
29867171	Obesity and Response to Infliximab in Patients with Inflammatory Bowel Diseases: Pooled Analysis of Individual Participant Data from Clinical Trials	https://pubmed.ncbi.nlm.nih.gov/29867171/	https://pubmed.ncbi.nlm.nih.gov/29867171/	External	Pooled analysis	2018-06-05	7.46849	12.3123	7.6	53	6	75	0	0	7.09648	0.803375	10.0422
29854935	Alzheimer's disease assessment scale-cognitive 11-item progression model in mild-to-moderate Alzheimer's disease trials of bapineuzumab	https://pubmed.ncbi.nlm.nih.gov/29854935/	https://pubmed.ncbi.nlm.nih.gov/29854935/	Internal	Pooled analysis	2015-10-05	10.137	1.69863	6.8	23	1	43	0	0	2.26892	0.0986486	4.24189
29854934	Alzheimer's disease progression model using disability assessment for dementia scores from bapineuzumab trials	https://pubmed.ncbi.nlm.nih.gov/29854934/	https://pubmed.ncbi.nlm.nih.gov/29854934/	Internal	Pooled analysis	2015-07-21	10.3452	1.49041	6.8	4	1	30	0	0	0.386653	0.0966631	2.89989
29797519	Long-term efficacy and safety of ustekinumab for Crohn’s disease through the second year of therapy	https://pubmed.ncbi.nlm.nih.gov/29797519/	https://pubmed.ncbi.nlm.nih.gov/29797519/	Internal	Pooled analysis	2018-05-24	7.50137	1.51507	6.7	149	25	196	2	1	19.863	3.33272	26.1286
29788260	Impact of Obesity on Short- and Intermediate-Term Outcomes in Inflammatory Bowel Diseases: Pooled Analysis of Placebo Arms of Infliximab Clinical Trials	https://pubmed.ncbi.nlm.nih.gov/29788260/	https://pubmed.ncbi.nlm.nih.gov/29788260/	External	Pooled analysis	2018-05-18	7.51781	13.7973	4.3	10	6	89	0	0	1.33017	0.798105	11.8386
29759747	Relationship Between Catheter Stability and 12-Month Success After Pulmonary Vein Isolation: A Subanalysis of the SMART-AF Trial.	https://pubmed.ncbi.nlm.nih.gov/29759747/	https://pubmed.ncbi.nlm.nih.gov/29759747/	Internal	Secondary analysis	2016-11-21	9.00548	2.30959	7.7	58	3	55	0	0	6.44052	0.333131	6.10739
29741566	Circulating tumour cell increase as a biomarker of disease progression in metastatic castration-resistant prostate cancer patients with low baseline CTC counts	https://pubmed.ncbi.nlm.nih.gov/29741566/	https://pubmed.ncbi.nlm.nih.gov/29741566/	Internal	Pooled analysis	2018-07-01	7.39726	7.10411	65.4	82	29	85	0	0	11.0852	3.92037	11.4907
29741423	Propensity score matching analysis to evaluate the comparative effectiveness of daratumumab versus real-world standard of care therapies for patients with heavily pretreated and refractory multiple myeloma	https://pubmed.ncbi.nlm.nih.gov/29741423/	https://pubmed.ncbi.nlm.nih.gov/29741423/	Internal	Pooled analysis	2018-05-09	7.54247	2.52055	2.2	13	2	25	0	0	1.72357	0.265165	3.31457
29731633	Impact of time of initiation of once-monthly paliperidone palmitate in hospitalized Asian patients with acute exacerbation of schizophrenia: a post hoc analysis from the PREVAIL study	https://pubmed.ncbi.nlm.nih.gov/29731633/	https://pubmed.ncbi.nlm.nih.gov/29731633/	Internal	Secondary analysis	2018-04-01	7.64658	2.33425	2.9	5	1	40	0	0	0.653887	0.130777	5.2311
29726939	The Effects of Ustekinumab on Health-related Quality of Life in Patients With Moderate to Severe Crohn’s Disease	https://pubmed.ncbi.nlm.nih.gov/29726939/	https://pubmed.ncbi.nlm.nih.gov/29726939/	Internal	Pooled analysis	2018-05-03	7.5589	1.45753	8.7	28	13	87	3	1	3.70424	1.71983	11.5096
29712896	Daratumumab, lenalidomide, and dexamethasone in East Asian patients with relapsed or refractory multiple myeloma: subgroup analyses of the phase 3 POLLUX study	https://pubmed.ncbi.nlm.nih.gov/29712896/	https://pubmed.ncbi.nlm.nih.gov/29712896/	Internal	Secondary analysis	2018-05-01	7.56438	1.56712	11.6	27	0	63	0	0	3.56936	0	8.3285
29700205	Laboratory‐Based Biomarkers and Liver Metastases in Metastatic Castration‐Resistant Prostate Cancer	https://pubmed.ncbi.nlm.nih.gov/29700205/	https://pubmed.ncbi.nlm.nih.gov/29700205/	External	Pooled analysis	2018-04-26	7.57808	6.92329	4.2	20	2	24	0	0	2.63919	0.263919	3.16703
29590122	Association between six-minute walk distance and long-term outcomes in patients with pulmonary arterial hypertension: Data from the randomized SERAPHIN trial	https://pubmed.ncbi.nlm.nih.gov/29590122/	https://pubmed.ncbi.nlm.nih.gov/29590122/	Internal	Secondary analysis	2018-03-28	7.65753	4.58082	2.6	39	26	123	0	1	5.09302	3.39535	16.0626
29578578	Confirmatory Population Pharmacokinetic Analysis for Sirukumab, a Human Monoclonal Antibody Targeting Interleukin-6, in Patients With Moderately to Severely Active Rheumatoid Arthritis	https://pubmed.ncbi.nlm.nih.gov/29578578/	https://pubmed.ncbi.nlm.nih.gov/29578578/	Internal	Pooled analysis	2018-07-01	7.39726	0.849315	2.3	8					1.08148
29559344	Longitudinal Study of the Psoriasis-Associated Skin Microbiome during Therapy with Ustekinumab in a Randomized Phase 3b Clinical Trial	https://pubmed.ncbi.nlm.nih.gov/29559344/	https://pubmed.ncbi.nlm.nih.gov/29559344/	Internal	Secondary analysis	2018-03-17	7.68767	0.290411	5.7	60	11	127	0	0	7.8047	1.43086	16.52
29549540	A comprehensive evaluation of exposure-response relationships in clinical trials: application to support guselkumab dose selection for patients with psoriasis	https://pubmed.ncbi.nlm.nih.gov/29549540/	https://pubmed.ncbi.nlm.nih.gov/29549540/	Internal	Pooled analysis	2018-03-16	7.69041	2.68767	2.8	21	3	33	0	0	2.73067	0.390096	4.29106
29535202	Fecal Microbiota Signatures Are Associated with Response to Ustekinumab Therapy among Crohn's Disease Patients	https://pubmed.ncbi.nlm.nih.gov/29535202/	https://pubmed.ncbi.nlm.nih.gov/29535202/	Internal	Secondary analysis	2018-03-13	7.69863	5.40274	4.7	142	22	247	2	0	18.4448	2.85765	32.0836
29532734	Efficacy and safety of sirukumab in Japanese patients with active rheumatoid arthritis who were refractory or intolerant to anti-tumor necrosis factor therapy: Subgroup analysis of a randomized, double-blind, multicenter, phase 3 study (SIRROUND-T)	https://pubmed.ncbi.nlm.nih.gov/29532734/	https://pubmed.ncbi.nlm.nih.gov/29532734/	Internal	Secondary analysis	2018-04-13	7.6137	1.15342	1.9	5	3	48	2	0	0.656711	0.394027	6.30443
29526832	Canagliflozin and Heart Failure in Type 2 Diabetes Mellitus: Results From the CANVAS Program	https://pubmed.ncbi.nlm.nih.gov/29526832/	https://pubmed.ncbi.nlm.nih.gov/29526832/	Internal	Pooled analysis	2018-07-30	7.31781	1.13151	38.6	416	513	338	2	1	56.8476	70.103	46.1887
29501590	Modeling of pharmacokinetics, efficacy, and hemodynamic effects of macitentan in patients with pulmonary arterial hypertension	https://pubmed.ncbi.nlm.nih.gov/29501590/	https://pubmed.ncbi.nlm.nih.gov/29501590/	Internal	Pooled analysis	2018-02-28	7.73425	4.50411	2.8	7	3	50	0	1	0.905066	0.387885	6.46475
29470582	Prognostic Factors for Complete Response to Ibrutinib in Patients With Chronic Lymphocytic Leukemia A Pooled Analysis of 2 Clinical Trials	https://pubmed.ncbi.nlm.nih.gov/29470582/	https://pubmed.ncbi.nlm.nih.gov/29470582/	Internal	Pooled analysis	2018-05-01	7.56438	4.86849	20.1	18	20	33	0	0	2.37957	2.64397	4.36255
29452178	Effects of canagliflozin versus glimepiride on adipokines and inflammatory biomarkers in type 2 diabetes	https://pubmed.ncbi.nlm.nih.gov/29452178/	https://pubmed.ncbi.nlm.nih.gov/29452178/	Internal	Secondary analysis	2018-02-13	7.77534	4.59452	11.9	225	2	274	0	0	28.9376	0.257223	35.2396
29447737	Pulmonary Arterial Hypertension-Related Morbidity Is Prognostic for Mortality	https://pubmed.ncbi.nlm.nih.gov/29447737/	https://pubmed.ncbi.nlm.nih.gov/29447737/	Internal	Pooled analysis	2018-02-01	7.80822	3.26986	22.3	100	88	146	0	1	12.807	11.2702	18.6982
29446084	An assessment of injection site reaction and injection site pain of 1-month and 3-month long-acting injectable formulations of paliperidone palmitate	https://pubmed.ncbi.nlm.nih.gov/29446084/	https://pubmed.ncbi.nlm.nih.gov/29446084/	Internal	Secondary analysis	2018-10-01	7.14521	2.60822	1.9	13					1.8194
29437592	Single-agent ibrutinib in treatment-naive and relapsed/refractory chronic lymphocytic leukemia: a 5-year experience	https://pubmed.ncbi.nlm.nih.gov/29437592/	https://pubmed.ncbi.nlm.nih.gov/29437592/	Internal	Pooled analysis	2018-02-02	7.80548	4.6274	23.1	362	75	267	3	2	46.3777	9.60863	34.2067
29429971	Biomarker pattern of ARIA-E participants in phase 3 randomized clinical trials with bapineuzumab	https://pubmed.ncbi.nlm.nih.gov/29429971/	https://pubmed.ncbi.nlm.nih.gov/29429971/	Internal	Pooled analysis	2018-02-02	7.80548	4.03014	8.5	31	3	113	0	0	3.97157	0.384345	14.477
29427176	Satisfaction with Subcutaneous Golimumab and its Auto-Injector among Rheumatoid Arthritis Patients with Inadequate Response to Adalimumab or Etanercept	https://pubmed.ncbi.nlm.nih.gov/29427176/	https://pubmed.ncbi.nlm.nih.gov/29427176/	Internal	Secondary analysis	2018-02-09	7.7863	1.0411	3.1	13	1	60	0	0	1.6696	0.128431	7.70584
29420822	Bifactor Modeling of the Positive and Negative Syndrome Scale: Generalized Psychosis Spans Schizoaffective, Bipolar, and Schizophrenia Diagnoses	https://pubmed.ncbi.nlm.nih.gov/29420822/	https://pubmed.ncbi.nlm.nih.gov/29420822/	Internal	Pooled analysis	2018-02-06	7.79452	8.40616	4.8	20	4	52	0	0	2.56591	0.513181	6.67135
29410935	Negative Symptom Dimensions of the Positive and Negative Syndrome Scale Across Geographical Regions: Implications for Social, Linguistic, and Cultural Consistency	https://pubmed.ncbi.nlm.nih.gov/29410935/	https://pubmed.ncbi.nlm.nih.gov/29410935/	External	Pooled analysis	2017-12-01	7.97808	11.9267		50	1	44	0	0	6.26717	0.125343	5.51511
29409871	Pharmacokinetics and Exposure Response Relationships of Ustekinumab in Patients With Crohn's Disease	https://pubmed.ncbi.nlm.nih.gov/29409871/	https://pubmed.ncbi.nlm.nih.gov/29409871/	Internal	Pooled analysis	2018-02-01	7.80822	1.20822	25.1	217	43	179	5	0	27.7912	5.50702	22.9246
29341192	Population Pharmacokinetic Modeling of Guselkumab, a Human IgG1λ Monoclonal Antibody Targeting IL-23, in Patients with Moderate to Severe Plaque Psoriasis	https://pubmed.ncbi.nlm.nih.gov/29341192/	https://pubmed.ncbi.nlm.nih.gov/29341192/	Internal	Pooled analysis	2018-01-17	7.84932	2.52877	2.3	42	1	64	0	0	5.35079	0.1274	8.15358
29336187	Efficacy and safety of sirukumab in Japanese patients with moderate to severe rheumatoid arthritis inadequately controlled by disease modifying anti-rheumatic drugs: Subgroup analysis of a phase 3 study	https://pubmed.ncbi.nlm.nih.gov/29336187/	https://pubmed.ncbi.nlm.nih.gov/29336187/	Internal	Secondary analysis	2018-11-01	7.06027	1.1726	1.9	3					0.424913
29326030	Patient-reported outcomes following abiraterone acetate plus prednisone added to androgen deprivation therapy in patients with newly diagnosed metastatic castration-naive prostate cancer (LATITUDE): an international, randomised phase 3 trial	https://pubmed.ncbi.nlm.nih.gov/29326030/	https://pubmed.ncbi.nlm.nih.gov/29326030/	Internal	Secondary analysis	2018-01-08	7.87397	0.59726	35.9	147	49	246	4	4	18.6691	6.22303	31.2422
29313267	Impact of Canagliflozin Treatment on Health-Related Quality of Life among People with Type 2 Diabetes Mellitus: A Pooled Analysis of Patient-Reported Outcomes from Randomized Controlled Trials	https://pubmed.ncbi.nlm.nih.gov/29313267/	https://pubmed.ncbi.nlm.nih.gov/29313267/	Internal	Pooled analysis	2018-01-08	7.87397	3.64041	3.1	11	4	121	0	0	1.39701	0.508003	15.3671
29307087	Targeting the Prostacyclin Pathway with Selexipag in Patients with Pulmonary Arterial Hypertension Receiving Double Combination Therapy: Insights from the Randomized Controlled GRIPHON Study	https://pubmed.ncbi.nlm.nih.gov/29307087/	https://pubmed.ncbi.nlm.nih.gov/29307087/	Internal	Secondary analysis	2018-01-06	7.87945	2.03836	3	81	5	164	0	0	10.2799	0.634562	20.8136
29296857	Effects of daratumumab on natural killer cells and impact on clinical outcomes in relapsed or refractory multiple myeloma	https://pubmed.ncbi.nlm.nih.gov/29296857/	https://pubmed.ncbi.nlm.nih.gov/29296857/	Internal	Pooled analysis	2017-10-24	8.08219	1.98082	7.1	216	23	158	0	2	26.7254	2.84576	19.5492
29296799	Near-tetraploidy is associated with Richter transformation in chronic lymphocytic leukemia patients receiving ibrutinib	https://pubmed.ncbi.nlm.nih.gov/29296799/	https://pubmed.ncbi.nlm.nih.gov/29296799/	Internal	Pooled analysis	2017-08-21	8.25753	4.17534	7.1	40	7	37	0	0	4.84406	0.847711	4.48076
29272162	Circulating Tumor Cell Number as a Response Measure of Prolonged Survival for Metastatic Castration-Resistant Prostate Cancer: A Comparison With Prostate-Specific Antigen Across Five Randomized Phase III Clinical Trials	https://pubmed.ncbi.nlm.nih.gov/29272162/	https://pubmed.ncbi.nlm.nih.gov/29272162/	Internal	Pooled analysis	2017-12-22	7.92055	6.58082	41.9	202	29	151	0	0	25.5033	3.66136	19.0643
29263420	Post prostatectomy outcomes of patients with high-risk prostate cancer treated with neoadjuvant androgen blockade	https://pubmed.ncbi.nlm.nih.gov/29263420/	https://pubmed.ncbi.nlm.nih.gov/29263420/	Internal	Pooled analysis	2017-12-20	7.92603	3.18904	5.8	58	15	55	0	0	7.31766	1.8925	6.93916
29237083	Relationship between patient-reported outcomes and clinical outcomes in metastatic castration-resistant prostate cancer: post hoc analysis of COU-AA-301 and COU-AA-303	https://pubmed.ncbi.nlm.nih.gov/29237083/	https://pubmed.ncbi.nlm.nih.gov/29237083/	Internal	Pooled analysis	2018-02-01	7.80822	5.14795	65.4	30	3	62	0	0	3.84211	0.384211	7.94035
29236222	An Indirect Comparison of Changes in the Impact of Weight on Quality of Life Among Subjects with Type 2 Diabetes Treated with Antihyperglycemic Agents in Dual Therapy with Metformin	https://pubmed.ncbi.nlm.nih.gov/29236222/	https://pubmed.ncbi.nlm.nih.gov/29236222/	Internal	Pooled analysis	2018-02-01	7.80822	4.38904	2.6	1					0.12807
29192016	Comparative Efficacy of Daratumumab Monotherapy and Pomalidomide Plus Low-Dose Dexamethasone in the Treatment of Multiple Myeloma: A Matching Adjusted Indirect Comparison	https://pubmed.ncbi.nlm.nih.gov/29192016/	https://pubmed.ncbi.nlm.nih.gov/29192016/	Internal	Pooled analysis	2017-11-30	7.98082	2.08219	4.2	11	18	50	0	0	1.3783	2.25541	6.26502
29177975	Hepatic safety analysis of trabectedin: results of a pharmacokinetic study with trabectedin in patients with hepatic impairment and experience from a phase 3 clinical trial	https://pubmed.ncbi.nlm.nih.gov/29177975/	https://pubmed.ncbi.nlm.nih.gov/29177975/	Internal	Secondary analysis	2017-11-27	7.98904	2.20548	2.7	3	1	26	0	0	0.375514	0.125171	3.25446
29172760	Adjusted comparison of daratumumab monotherapy versus real-world historical control data from the Czech Republic in heavily pretreated and highly refractory multiple myeloma patients	https://pubmed.ncbi.nlm.nih.gov/29172760/	https://pubmed.ncbi.nlm.nih.gov/29172760/	Internal	Pooled analysis	2018-02-15	7.76986	2.29315	2.2	12	1	44	0	0	1.54443	0.128702	5.66291
29143565	HIV-1 resistance rarely observed in patients using darunavir once-daily regimens across clinical studies	https://pubmed.ncbi.nlm.nih.gov/29143565/	https://pubmed.ncbi.nlm.nih.gov/29143565/	Internal	Pooled analysis	2017-11-16	8.01918	9.30137	1.8	46	10	36	0	0	5.73625	1.24701	4.48924
29142515	Efficacy and safety of ustekinumab in Japanese patients with moderately to severely active Crohn's disease: a subpopulation analysis of phase 3 induction and maintenance studies	https://pubmed.ncbi.nlm.nih.gov/29142515/	https://pubmed.ncbi.nlm.nih.gov/29142515/	Internal	Pooled analysis	2017-10-23	8.08493	0.931507	3.9	21	7	37	1	0	2.59742	0.865808	4.57641
29141463	Once-monthly injection of paliperidone palmitate in patients with recently diagnosed and chronic schizophrenia: a post-hoc comparison of efficacy and safety	https://pubmed.ncbi.nlm.nih.gov/29141463/	https://pubmed.ncbi.nlm.nih.gov/29141463/	Internal	Pooled analysis	2017-11-15	8.02192	2.33562	2.7	12	1	55	0	0	1.4959	0.124658	6.85622
29133604	Canagliflozin for Primary and Secondary Prevention of Cardiovascular Events: Results From the CANVAS Program (Canagliflozin Cardiovascular Assessment Study)	https://pubmed.ncbi.nlm.nih.gov/29133604/	https://pubmed.ncbi.nlm.nih.gov/29133604/	Internal	Pooled analysis	2017-11-13	8.0274	0.421918	38.6	475	383	431	12	1	59.1724	47.7116	53.6911
29103664	Canagliflozin in Conjunction With Sulfonylurea Maintains Glycemic Control and Weight Loss Over 52 Weeks: A Randomized, Controlled Trial in Patients With Type 2 Diabetes Mellitus	https://pubmed.ncbi.nlm.nih.gov/29103664/	https://pubmed.ncbi.nlm.nih.gov/29103664/	Internal	Secondary analysis	2017-11-03	8.05479	0.394521	3.6	33	1	140	0	0	4.09694	0.12415	17.381
29101715	Paliperidone Palmitate Improves and Maintains Functioning in Asia-Pacific Patients with Schizophrenia	https://pubmed.ncbi.nlm.nih.gov/29101715/	https://pubmed.ncbi.nlm.nih.gov/29101715/	Internal	Pooled analysis	2017-11-03	8.05479	2.67945	4	11	1	90	0	0	1.36565	0.12415	11.1735
29096938	Temporary treatment interruptions with oral selexipag in pulmonary arterial hypertension: Insights from the Prostacyclin (PGI2) Receptor Agonist in Pulmonary Arterial Hypertension (GRIPHON) study	https://pubmed.ncbi.nlm.nih.gov/29096938/	https://pubmed.ncbi.nlm.nih.gov/29096938/	Internal	Secondary analysis	2017-10-02	8.14247	1.77534	6	18	1	64	0	0	2.21063	0.122813	7.86003
29054515	Blood Transfusion Management and Transfusion-Related Outcomes in Daratumumab-Treated Patients With Relapsed or Refractory Multiple Myeloma	https://pubmed.ncbi.nlm.nih.gov/29054515/	https://pubmed.ncbi.nlm.nih.gov/29054515/	Internal	Secondary analysis	2017-09-19	8.17808	1.70137	2.7	36	4	73	0	0	4.40201	0.489112	8.9263
29049540	Feasibility, Process, and Outcomes of Cardiovascular Clinical Trial Data Sharing A Reproduction Analysis of the SMART-AF Trial	https://pubmed.ncbi.nlm.nih.gov/29049540/	https://pubmed.ncbi.nlm.nih.gov/29049540/	External	Secondary analysis	2017-12-01	7.97808	3.33699	14.1	7	44	21	0	0	0.877404	5.51511	2.63221
29025767	Monocytes and Granulocytes Reduce CD38 Expression Levels on Myeloma Cells in Patients Treated with Daratumumab	https://pubmed.ncbi.nlm.nih.gov/29025767/	https://pubmed.ncbi.nlm.nih.gov/29025767/	Internal	Pooled analysis	2017-12-14	7.94247	1.81644	10.2	161	11	140	0	0	20.2708	1.38496	17.6268
29022746	Achieving the composite endpoint of HbA1c, body weight, and systolic blood pressure reduction with canagliflozin in patients with type 2 diabetes	https://pubmed.ncbi.nlm.nih.gov/29022746/	https://pubmed.ncbi.nlm.nih.gov/29022746/	Internal	Pooled analysis	2017-11-16	8.01918	4.19315	2.2	8	1	101	0	0	0.997608	0.124701	12.5948
28983805	Influence of Disease and Patient Characteristics on Daratumumab Exposure and Clinical Outcomes in Relapsed or Refractory Multiple Myeloma	https://pubmed.ncbi.nlm.nih.gov/28983805/	https://pubmed.ncbi.nlm.nih.gov/28983805/	Internal	Pooled analysis	2017-10-05	8.13425	1.92877	4	27	7	37	0	0	3.3193	0.860559	4.54867
28976302	Certolizumab pegol and secukinumab for treating active psoriatic arthritis following inadequate response to disease-modifying antirheumatic drugs: a systematic review and economic evaluation	https://pubmed.ncbi.nlm.nih.gov/28976302/	https://pubmed.ncbi.nlm.nih.gov/28976302/	External	Pooled analysis	2017-10-01	8.14521	3.98767	4	24	13	185	2	2	2.94652	1.59603	22.7127
28939004	The Phase 3 COU-AA-302 Study of Abiraterone Acetate Plus Prednisone in Men with Chemotherapy-naïve Metastatic Castration-resistant Prostate Cancer: Stratified Analysis Based on Pain, Prostate-specific Antigen, and Gleason Score	https://pubmed.ncbi.nlm.nih.gov/28939004/	https://pubmed.ncbi.nlm.nih.gov/28939004/	Internal	Secondary analysis	2017-09-20	8.17534	4.78082	25.2	57	20	99	0	0	6.97218	2.44638	12.1096
28914127	Psychiatric and neurological symptoms in patients with Niemann-Pick disease type C (NP-C): Findings from the International NPC Registry	https://pubmed.ncbi.nlm.nih.gov/28914127/	https://pubmed.ncbi.nlm.nih.gov/28914127/	Internal	Secondary analysis	2017-10-09	8.12329	4.73151	3.8	25	2	49	0	0	3.07757	0.246206	6.03204
28899614	Measuring pathology using the PANSS across diagnoses: Inconsistency of the positive symptom domain across schizophrenia, schizoaffective, and bipolar disorder	https://pubmed.ncbi.nlm.nih.gov/28899614/	https://pubmed.ncbi.nlm.nih.gov/28899614/	Internal	Pooled analysis	2017-08-16	8.27123	7.86712	3.9	22	3	57	0	0	2.65982	0.362703	6.89135
28892060	A functional genomics predictive network model identifies regulators of inflammatory bowel disease	https://pubmed.ncbi.nlm.nih.gov/28892060/	https://pubmed.ncbi.nlm.nih.gov/28892060/	Internal	Pooled analysis	2017-09-11	8.2	4.90137	29	207	115	359	0	0	25.2439	14.0244	43.7805
28860777	Efficacy and safety of paliperidone palmitate three-monthly formulation in East Asian patients with schizophrenia: subgroup analysis of a global, randomized, double-blind, Phase III, noninferiority study	https://pubmed.ncbi.nlm.nih.gov/28860777/	https://pubmed.ncbi.nlm.nih.gov/28860777/	Internal	Secondary analysis	2017-08-01	8.31233	1.4411	2.9	16	4	70	0	1	1.92485	0.481213	8.42123
28838785	External Validation of a Thiopurine Monitoring Algorithm on the SONIC Clinical Trial Dataset	https://pubmed.ncbi.nlm.nih.gov/28838785/	https://pubmed.ncbi.nlm.nih.gov/28838785/	External	Secondary analysis	2017-08-22	8.25479	7.3589	12	9	0	19	0	0	1.09028	0	2.30169
28835465	The effects of structural damage on functional disability in psoriatic arthritis.	https://pubmed.ncbi.nlm.nih.gov/28835465/	https://pubmed.ncbi.nlm.nih.gov/28835465/	Internal	Secondary analysis	2017-08-23	8.25205	3.34795	20.6	51	24	59	1	0	6.18028	2.90837	7.14973
28832957	Outcomes in 370 patients with mantle cell lymphoma treated with ibrutinib: a pooled analysis from three open-label studies	https://pubmed.ncbi.nlm.nih.gov/28832957/	https://pubmed.ncbi.nlm.nih.gov/28832957/	Internal	Pooled analysis	2017-08-18	8.26575	4.16712	3.8	134	19	107	1	3	16.2115	2.29864	12.945
28818881	Selexipag for the treatment of connective tissue disease-associated pulmonary arterial hypertension	https://pubmed.ncbi.nlm.nih.gov/28818881/	https://pubmed.ncbi.nlm.nih.gov/28818881/	Internal	Secondary analysis	2017-08-17	8.26849	1.64932	21	120	33	173	3	0	14.5129	3.99105	20.9228
28806194	Paliperidone palmitate 3-month treatment results in symptomatic remission in patients with schizophrenia: a randomized, multicenter, double-blind, and noninferiority study	https://pubmed.ncbi.nlm.nih.gov/28806194/	https://pubmed.ncbi.nlm.nih.gov/28806194/	Internal	Secondary analysis	2017-11-01	8.06027	1.69315	2.5	20	1	38	0	0	2.48131	0.124065	4.71448
28797188	Validation of psychometric properties and development of response criteria for the psoriasis symptoms and signs diary (PSSD): results from a phase 3 clinical trial	https://pubmed.ncbi.nlm.nih.gov/28797188/	https://pubmed.ncbi.nlm.nih.gov/28797188/	Internal	Secondary analysis	2018-09-24	7.16438	0.956164	3.9	27	4	50	0	1	3.76864	0.558317	6.97897
28751663	Caregiver burden in schizophrenia following paliperidone palmitate long acting injectables treatment: pooled analysis of two double-blind randomized phase three studies	https://pubmed.ncbi.nlm.nih.gov/28751663/	https://pubmed.ncbi.nlm.nih.gov/28751663/	Internal	Pooled analysis	2017-07-27	8.32603	1.70822	4.1	32	17	80	0	1	3.84337	2.04179	9.60842
28751558	Characterization of atrial fibrillation adverse events reported in ibrutinib randomized controlled registration trials	https://pubmed.ncbi.nlm.nih.gov/28751558/	https://pubmed.ncbi.nlm.nih.gov/28751558/	Internal	Pooled analysis	2017-07-27	8.32603	1.6411	7.9	226	25	152	1	0	27.1438	3.00263	18.256
28663228	Testicular vs adrenal sources of hydroxy-androgens in prostate cancer	https://pubmed.ncbi.nlm.nih.gov/28663228/	https://pubmed.ncbi.nlm.nih.gov/28663228/	Internal	Secondary analysis	2017-06-29	8.40274	2.71233	24.8	13	1	45	0	0	1.54711	0.119009	5.3554
28660406	Evaluation of Potentially Prolactin-Related Adverse Events and Sexual Maturation in Adolescents with Schizophrenia Treated with Paliperidone Extended-Release (ER) for 2 Years: A Post Hoc Analysis of an Open-Label Multicenter Study	https://pubmed.ncbi.nlm.nih.gov/28660406/	https://pubmed.ncbi.nlm.nih.gov/28660406/	Internal	Secondary analysis	2017-06-28	8.40548	1.92055	7.4	10	1	77	0	0	1.1897	0.11897	9.16069
28651804	Efficacy and safety of trabectedin or dacarbazine in patients with advanced uterine leiomyosarcoma after failure of anthracycline-based chemotherapy: Subgroup analysis of a phase 3, randomized clinical trial	https://pubmed.ncbi.nlm.nih.gov/28651804/	https://pubmed.ncbi.nlm.nih.gov/28651804/	Internal	Secondary analysis	2017-06-24	8.41644	1.77808	4.1	57	0	47	0	0	6.77246	0	5.58431
28640988	Does Half-Life Matter After Antipsychotic Discontinuation? A Relapse Comparison in Schizophrenia With 3 Different Formulations of Paliperidone	https://pubmed.ncbi.nlm.nih.gov/28640988/	https://pubmed.ncbi.nlm.nih.gov/28640988/	Internal	Pooled analysis	2017-08-23	8.25205	6.78539	4.6	74	7	95	0	0	8.96746	0.848274	11.5123
28634654	Improvement in latent variable indirect response modeling of multiple categorical clinical endpoints: application to modeling of guselkumab treatment effects in psoriatic patients	https://pubmed.ncbi.nlm.nih.gov/28634654/	https://pubmed.ncbi.nlm.nih.gov/28634654/	Internal	Secondary analysis	2017-06-20	8.4274	1.95068	2.8	22	3	39	0	0	2.61053	0.355982	4.62776
28623612	Challenges in longitudinal exposure-response modeling of data from complex study designs: a case study of modeling CDAI score for ustekinumab in patients with Crohn’s disease	https://pubmed.ncbi.nlm.nih.gov/28623612/	https://pubmed.ncbi.nlm.nih.gov/28623612/	Internal	Pooled analysis	2017-10-01	8.14521	0.871233	2.8	10					1.22772
28619659	Effects of Canagliflozin on Cardiovascular Biomarkers in Older Adults With Type 2 Diabetes	https://pubmed.ncbi.nlm.nih.gov/28619659/	https://pubmed.ncbi.nlm.nih.gov/28619659/	Internal	Secondary analysis	2017-06-12	8.44932	2.25205	22.3	166	105	237	1	1	19.6466	12.427	28.0496
28606966	Obesity and rates of clinical remission and low MRI inflammation in rheumatoid arthritis	https://pubmed.ncbi.nlm.nih.gov/28606966/	https://pubmed.ncbi.nlm.nih.gov/28606966/	Internal	Pooled analysis	2017-06-12	8.44932	7.86027	20.6	38	17	55	0	0	4.49741	2.012	6.5094
28601497	Comparison of long-acting and oral antipsychotic treatment effects in patients with schizophrenia, comorbid substance abuse, and a history of recent incarceration: An exploratory analysis of the PRIDE study	https://pubmed.ncbi.nlm.nih.gov/28601497/	https://pubmed.ncbi.nlm.nih.gov/28601497/	Internal	Secondary analysis	2017-06-07	8.46301	2.15068	3.5	32	10	146	0	0	3.78116	1.18161	17.2515
28573505	Comparative Efficacy of Ibrutinib Versus Obinutuzumab + Chlorambucil in First-Line Treatment of Chronic Lymphocytic Leukemia: A Matching-Adjusted Indirect Comparison	https://pubmed.ncbi.nlm.nih.gov/28573505/	https://pubmed.ncbi.nlm.nih.gov/28573505/	Internal	Pooled analysis	2017-06-01	8.47945	1.48767	4	11	1	45	0	0	1.29725	0.117932	5.30695
28556581	Population Modeling of Selexipag Pharmacokinetics and Clinical Response Parameters in Patients With Pulmonary Arterial Hypertension	https://pubmed.ncbi.nlm.nih.gov/28556581/	https://pubmed.ncbi.nlm.nih.gov/28556581/	Internal	Secondary analysis	2017-05-27	8.49315	1.42466	3	11	1	53	0	0	1.29516	0.117742	6.24032
28494788	Comprehensive analysis of treatment response phenotypes in rheumatoid arthritis for pharmacogenetic studies	https://pubmed.ncbi.nlm.nih.gov/28494788/	https://pubmed.ncbi.nlm.nih.gov/28494788/	Internal	Secondary analysis	2017-05-01	8.56438	3.66027	4.6	9					1.05086
28474745	Daratumumab monotherapy compared with historical control data in heavily pretreated and highly refractory patients with multiple myeloma: An adjusted treatment comparison	https://pubmed.ncbi.nlm.nih.gov/28474745/	https://pubmed.ncbi.nlm.nih.gov/28474745/	Internal	Pooled analysis	2017-06-05	8.46849	1.59452	9.9	28	3	58	0	0	3.30637	0.354254	6.84892
28454922	Paliperidone palmitate once-monthly maintains improvement in functioning domains of the Personal and Social Performance scale compared with placebo in subjects with schizoaffective disorder	https://pubmed.ncbi.nlm.nih.gov/28454922/	https://pubmed.ncbi.nlm.nih.gov/28454922/	Internal	Secondary analysis	2017-04-26	8.57808	2.39178	3.5	17	9	83	0	0	1.98179	1.04919	9.67582
28435843	MMP-7 is a predictive biomarker of disease progression in patients with idiopathic pulmonary fibrosis	https://pubmed.ncbi.nlm.nih.gov/28435843/	https://pubmed.ncbi.nlm.nih.gov/28435843/	Internal	Secondary analysis	2017-03-22	8.67397	5.96164	4	99	47	103	0	0	11.4135	5.41851	11.8746
28389510	Association of Tissue Abiraterone Levels and SLCO Genotype with Intraprostatic Steroids and Pathologic Response in Men with High-Risk Localized Prostate Cancer	https://pubmed.ncbi.nlm.nih.gov/28389510/	https://pubmed.ncbi.nlm.nih.gov/28389510/	Internal	Secondary analysis	2017-08-14	8.27671	2.83836	10.2	36	15	70	0	0	4.34955	1.81231	8.45746
28341540	Clinical meaningfulness of Alzheimer's Disease Assessment Scale-Cognitive subscale change in relation to goal attainment in patients on cholinesterase inhibitors	https://pubmed.ncbi.nlm.nih.gov/28341540/	https://pubmed.ncbi.nlm.nih.gov/28341540/	Internal	Pooled analysis	2017-03-21	8.67671	11.0055	11.1	21	22	66	0	0	2.42027	2.53552	7.60657
28329315	SERAPHIN haemodynamic substudy: the effect of the dual endothelin receptor antagonist macitentan on haemodynamic parameters and NT-proBNP levels and their association with disease progression in patients with pulmonary arterial hypertension	https://pubmed.ncbi.nlm.nih.gov/28329315/	https://pubmed.ncbi.nlm.nih.gov/28329315/	Internal	Secondary analysis	2017-02-28	8.73425	3.50411	35.6	73	7	121	0	2	8.3579	0.801443	13.8535
28327140	Efficacy and safety of canagliflozin in patients with type 2 diabetes based on history of cardiovascular disease or cardiovascular risk factors: a post hoc analysis of pooled data	https://pubmed.ncbi.nlm.nih.gov/28327140/	https://pubmed.ncbi.nlm.nih.gov/28327140/	Internal	Pooled analysis	2017-03-21	8.67671	3.53562	10.6	23	0	121	0	0	2.65077	0	13.9454
28325061	Overweight and obese status in children with autism spectrum disorder and disruptive behavior	https://pubmed.ncbi.nlm.nih.gov/28325061/	https://pubmed.ncbi.nlm.nih.gov/28325061/	Internal	Pooled analysis	2017-03-22	8.67397	14.6493	5.6	58	5	238	0	0	6.68667	0.576437	27.4384
28314611	Clinical Outcomes from Androgen Signaling-directed Therapy after Treatment with Abiraterone Acetate and Prednisone in Patients with Metastatic Castration-resistant Prostate Cancer: Post Hoc Analysis of COU-AA-302	https://pubmed.ncbi.nlm.nih.gov/28314611/	https://pubmed.ncbi.nlm.nih.gov/28314611/	Internal	Secondary analysis	2017-03-15	8.69315	4.26301	25.2	35	26	65	3	0	4.02616	2.99086	7.47715
28277864	Health care resource use analysis of paliperidone palmitate 3 month injection from two phase 3 clinical trials	https://pubmed.ncbi.nlm.nih.gov/28277864/	https://pubmed.ncbi.nlm.nih.gov/28277864/	Internal	Pooled analysis	2017-03-28	8.65753	1.37671	2.2	6	1	38	0	0	0.693038	0.115506	4.38924
28269765	Central Review of Amyloid-Related Imaging Abnormalities in Two Phase III Clinical Trials of Bapineuzumab in Mild-To-Moderate Alzheimer's Disease Patients	https://pubmed.ncbi.nlm.nih.gov/28269765/	https://pubmed.ncbi.nlm.nih.gov/28269765/	Internal	Pooled analysis	2017-03-21	8.67671	3.1589	3.1	53	13	111	1	0	6.1083	1.49826	12.7929
28255435	The effect of long-acting paliperidone palmitate once-monthly on negative and depressive symptoms in patients with schizophrenia switched from previous unsuccessful treatment with oral aripiprazole	https://pubmed.ncbi.nlm.nih.gov/28255435/	https://pubmed.ncbi.nlm.nih.gov/28255435/	Internal	Secondary analysis	2017-02-01	8.80822	2.27945	4	9					1.02177
28241822	Effects of canagliflozin, a sodium glucose co-transporter 2 inhibitor, on blood pressure and markers of arterial stiffness in patients with type 2 diabetes mellitus: a post hoc analysis	https://pubmed.ncbi.nlm.nih.gov/28241822/	https://pubmed.ncbi.nlm.nih.gov/28241822/	Internal	Pooled analysis	2017-02-27	8.73699	3.47534	10.6	103	2	165	0	0	11.789	0.228912	18.8852
28197834	Effects of Canagliflozin on Serum Magnesium in Patients With Type 2 Diabetes Mellitus: A Post Hoc Analysis of Randomized Controlled Trials	https://pubmed.ncbi.nlm.nih.gov/28197834/	https://pubmed.ncbi.nlm.nih.gov/28197834/	Internal	Pooled analysis	2017-02-14	8.7726	3.43973	2.6	34	4	48	0	0	3.8757	0.455965	5.47158
28184166	Canagliflozin improves risk factors of metabolic syndrome in patients with type 2 diabetes mellitus and metabolic syndrome	https://pubmed.ncbi.nlm.nih.gov/28184166/	https://pubmed.ncbi.nlm.nih.gov/28184166/	Internal	Pooled analysis	2017-01-01	8.89315	3.43288	3	13	3	54	0	1	1.4618	0.337338	6.07209
28138980	Dynamic population pharmacokinetic-pharmacodynamic modelling and simulation supports similar efficacy in glycosylated haemoglobin response with once or twice-daily dosing of canagliflozin	https://pubmed.ncbi.nlm.nih.gov/28138980/	https://pubmed.ncbi.nlm.nih.gov/28138980/	Internal	Pooled analysis	2017-05-01	8.56438	3.86667	3	10					1.16763
28134079	Development and validation of rheumatoid arthritis magnetic resonance imaging inflammation thresholds associated with lack of damage progression	https://pubmed.ncbi.nlm.nih.gov/28134079/	https://pubmed.ncbi.nlm.nih.gov/28134079/	Internal	Pooled analysis	2017-07-01	8.39726	7.91233	3.3	12					1.42904
28129359	High-Throughput Characterization of Blood Serum Proteomics of IBD Patients with Respect to Aging and Genetic Factors	https://pubmed.ncbi.nlm.nih.gov/28129359/	https://pubmed.ncbi.nlm.nih.gov/28129359/	Internal	Pooled analysis	2017-01-27	8.82192	3.96849	3.7	40	17	81	0	0	4.53416	1.92702	9.18168
28103433	Baseline extent of damage predicts spinal radiographic progression in Korean patients with ankylosing spondylitis treated with golimumab	https://pubmed.ncbi.nlm.nih.gov/28103433/	https://pubmed.ncbi.nlm.nih.gov/28103433/	Internal	Secondary analysis	2018-05-01	7.56438	9.50685	2.4	5					0.660992
28086004	Evidence to Support Montgomery-Asberg Depression Rating Scale Administration Every 24 Hours to Assess Rapid Onset of Treatment Response	https://pubmed.ncbi.nlm.nih.gov/28086004/	https://pubmed.ncbi.nlm.nih.gov/28086004/	Internal	Pooled analysis	2016-12-28	8.90411	0.938356	4.6	15	3	49	0	0	1.68462	0.336923	5.50308
28078552	Pediatric Development of Bosentan Facilitated by Modeling and Simulation	https://pubmed.ncbi.nlm.nih.gov/28078552/	https://pubmed.ncbi.nlm.nih.gov/28078552/	Internal	Pooled analysis	2017-01-11	8.86575	3.5863	3.3	2	1	17	0	0	0.225587	0.112794	1.91749
28076247	5-Day versus 10-Day Course of Fluoroquinolones in Outpatient Males with a Urinary Tract Infection (UTI)	https://pubmed.ncbi.nlm.nih.gov/28076247/	https://pubmed.ncbi.nlm.nih.gov/28076247/	External	Secondary analysis	2016-11-09	9.03836	8.86301	2.6	18	10	43	0	2	1.99151	1.1064	4.7575
28031270	Unexpected high prevalence of resistance-associated Rv0678 variants in MDR-TB patients without documented prior use of clofazimine or bedaquiline	https://pubmed.ncbi.nlm.nih.gov/28031270/	https://pubmed.ncbi.nlm.nih.gov/28031270/	Internal	Pooled analysis	2016-12-28	8.90411	4.32329	3.6	168	5	218	0	1	18.8677	0.561538	24.4831
28031053	Serum biomarkers and changes in clinical/MRI evidence of golimumab-treated patients with ankylosing spondylitis: results of the randomized, placebo-controlled GO-RAISE study	https://pubmed.ncbi.nlm.nih.gov/28031053/	https://pubmed.ncbi.nlm.nih.gov/28031053/	Internal	Secondary analysis	2016-12-28	8.90411	8.16712	4.6	36	14	59	0	0	4.04308	1.57231	6.62615
28005578	Paliperidone Palmitate Once-Monthly Treatment in Recent Onset and Chronic Illness Patients With Schizoaffective Disorder	https://pubmed.ncbi.nlm.nih.gov/28005578/	https://pubmed.ncbi.nlm.nih.gov/28005578/	Internal	Secondary analysis	2016-12-21	8.92329	2.04658	1.3	12	1	68	0	0	1.3448	0.112066	7.62051
27977934	Longer-term safety and tolerability of canagliflozin in patients with type 2 diabetes: a pooled analysis	https://pubmed.ncbi.nlm.nih.gov/27977934/	https://pubmed.ncbi.nlm.nih.gov/27977934/	Internal	Pooled analysis	2017-01-04	8.88493	3.14403	2.2	32	1	93	0	0	3.6016	0.11255	10.4672
27896689	Pharmacokinetics of Daratumumab Following Intravenous Infusion in Relapsed or Refractory Multiple Myeloma After Prior Proteasome Inhibitor and Immunomodulatory Drug Treatment	https://pubmed.ncbi.nlm.nih.gov/27896689/	https://pubmed.ncbi.nlm.nih.gov/27896689/	Internal	Pooled analysis	2016-11-29	8.98356	1.07945	4	69	12	73	0	0	7.6807	1.33577	8.12595
27863179	Population Pharmacokinetics of Bedaquiline and Metabolite M2 in Patients With Drug-Resistant Tuberculosis: The Effect of Time-Varying Weight and Albumin	https://pubmed.ncbi.nlm.nih.gov/27863179/	https://pubmed.ncbi.nlm.nih.gov/27863179/	External	Pooled analysis	2016-11-08	9.0411	4.1863	3	74	3	158	0	1	8.18485	0.331818	17.4758
27846868	Effect of concomitant use of memantine on mortality and efficacy outcomes of galantamine-treated patients with Alzheimer’s disease: post-hoc analysis of a randomized placebo-controlled study	https://pubmed.ncbi.nlm.nih.gov/27846868/	https://pubmed.ncbi.nlm.nih.gov/27846868/	Internal	Secondary analysis	2016-11-15	9.02192	2.78904	7.6	22	10	107	0	0	2.43851	1.10841	11.86
27846195	Genome-wide association study of paliperidone efficacy	https://pubmed.ncbi.nlm.nih.gov/27846195/	https://pubmed.ncbi.nlm.nih.gov/27846195/	Internal	Pooled analysis	2016-11-11	9.03288	7.66164	1.7	41	5	79	0	0	4.53897	0.553534	8.74583
27815602	Switching from oral atypical antipsychotic monotherapy to paliperidone palmitate once-monthly in non-acute patients with schizophrenia: A prospective, open-label, interventional study	https://pubmed.ncbi.nlm.nih.gov/27815602/	https://pubmed.ncbi.nlm.nih.gov/27815602/	Internal	Secondary analysis	2016-11-05	9.04932	2.03836	3.3	13	4	130	1	0	1.43657	0.442022	14.3657
27803138	Five-year Safety Data from 5 Clinical Trials of Subcutaneous Golimumab in Patients with Rheumatoid Arthritis, Psoriatic Arthritis, and Ankylosing Spondylitis.	https://pubmed.ncbi.nlm.nih.gov/27803138/	https://pubmed.ncbi.nlm.nih.gov/27803138/	Internal	Pooled analysis	2016-11-01	9.06027	2.53973	3.4	40	4	108	0	0	4.41488	0.441488	11.9202
27799749	Physician and patient benefit-risk preferences from two randomized long-acting injectable antipsychotic trials	https://pubmed.ncbi.nlm.nih.gov/27799749/	https://pubmed.ncbi.nlm.nih.gov/27799749/	Internal	Pooled analysis	2016-10-01	9.14521	0.889041	2	26	4	67	0	1	2.84302	0.437388	7.32624
27769005	A genome wide association study suggests the association of muskelin with early onset bipolar disorder: Implications for a GABAergic epileptogenic neurogenesis model	https://pubmed.ncbi.nlm.nih.gov/27769005/	https://pubmed.ncbi.nlm.nih.gov/27769005/	Internal	Pooled analysis	2016-09-30	9.14795	10.3534	4.9	18	4	91	0	0	1.96765	0.437257	9.94759
27743205	Population Pharmacokinetics of a Novel Once-Every 3 Months Intramuscular Formulation of Paliperidone Palmitate in Patients with Schizophrenia	https://pubmed.ncbi.nlm.nih.gov/27743205/	https://pubmed.ncbi.nlm.nih.gov/27743205/	Internal	Pooled analysis	2016-10-14	9.10959	0.924658	4	28	6	80	0	1	3.07368	0.658647	8.78195
27726426	No Apparent Cardiac Conduction Effects of Acute Treatment with Risperidone in Children with Autism Spectrum Disorder	https://pubmed.ncbi.nlm.nih.gov/27726426/	https://pubmed.ncbi.nlm.nih.gov/27726426/	Internal	Secondary analysis	2016-10-11	9.11781	14.2055	2.2	13	1	83	0	0	1.42578	0.109675	9.10306
27696724	Comparative Assessment of the Different American College of Rheumatology/European League Against Rheumatism Remission Definitions for Rheumatoid Arthritis for Their Use as Clinical Trial End Points	https://pubmed.ncbi.nlm.nih.gov/27696724/	https://pubmed.ncbi.nlm.nih.gov/27696724/	Internal	Pooled analysis	2017-02-27	8.73699	12.2676	10.9	25	4	36	0	0	2.8614	0.457824	4.12041
27678453	The Added Value of Circulating Tumor Cell Enumeration to Standard Markers in Assessing Prognosis in a Metastatic Castration-Resistant Prostate Cancer Population	https://pubmed.ncbi.nlm.nih.gov/27678453/	https://pubmed.ncbi.nlm.nih.gov/27678453/	Internal	Pooled analysis	2017-04-13	8.6137	5.88767	10.2	46	1	84	0	0	5.34033	0.116094	9.75191
27671974	Macitentan Improves Health-Related Quality of Life for Patients With Pulmonary Arterial Hypertension: Results From the Randomized Controlled SERAPHIN Trial	https://pubmed.ncbi.nlm.nih.gov/27671974/	https://pubmed.ncbi.nlm.nih.gov/27671974/	Internal	Secondary analysis	2016-09-23	9.16712	3.07123	8.6	54	20	158	0	1	5.89062	2.18171	17.2355
27670718	Impact of single-agent daily prednisone on outcomes in men with metastatic castration-resistant prostate cancer	https://pubmed.ncbi.nlm.nih.gov/27670718/	https://pubmed.ncbi.nlm.nih.gov/27670718/	Internal	Pooled analysis	2016-09-27	9.15616	5.34521	5.8	13	3	53	0	0	1.41981	0.327648	5.78845
27629292	Once-monthly paliperidone palmitate compared with conventional and atypical daily oral antipsychotic treatment in patients with schizophrenia	https://pubmed.ncbi.nlm.nih.gov/27629292/	https://pubmed.ncbi.nlm.nih.gov/27629292/	Internal	Secondary analysis	2016-09-15	9.18904	1.42466	4.1	16	13	132	0	0	1.7412	1.41473	14.3649
27600862	Efficacy and safety of canagliflozin in patients with type 2 diabetes mellitus living in hot climates	https://pubmed.ncbi.nlm.nih.gov/27600862/	https://pubmed.ncbi.nlm.nih.gov/27600862/	Internal	Pooled analysis	2016-09-06	9.2137	3.03014	2.4	18	3	140	0	0	1.95361	0.325602	15.1948
27539604	Canagliflozin Slows Progression of Renal Function Decline Independently of Glycemic Effects	https://pubmed.ncbi.nlm.nih.gov/27539604/	https://pubmed.ncbi.nlm.nih.gov/27539604/	Internal	Secondary analysis	2016-08-18	9.26575	3.10411	9.4	312	226	307	1	1	33.6724	24.3909	33.1328
27515070	Quality of life and patient benefit following transition from methotrexate to ustekinumab in psoriasis	https://pubmed.ncbi.nlm.nih.gov/27515070/	https://pubmed.ncbi.nlm.nih.gov/27515070/	Internal	Secondary analysis	2016-08-12	9.28219	2.52877	8	12	1	50	0	0	1.2928	0.107733	5.38666
27495291	A post-hoc analysis of the comparative efficacy of canagliflozin and glimepiride in the attainment of type 2 diabetes-related quality measures	https://pubmed.ncbi.nlm.nih.gov/27495291/	https://pubmed.ncbi.nlm.nih.gov/27495291/	Internal	Secondary analysis	2016-08-01	9.31233	3.05753	3	9					0.966461
27483458	Ustekinumab Treatment and Improvement of Physical Function and Health-Related Quality of Life in Patients With Psoriatic Arthritis	https://pubmed.ncbi.nlm.nih.gov/27483458/	https://pubmed.ncbi.nlm.nih.gov/27483458/	Internal	Pooled analysis	2016-10-21	9.09041	3.04247	3.3	26	10	123	0	0	2.86016	1.10006	13.5307
27476722	HLA-C*06:02 Allele and Response to IL-12/23 Inhibition: Results from the Ustekinumab Phase 3 Psoriasis Program	https://pubmed.ncbi.nlm.nih.gov/27476722/	https://pubmed.ncbi.nlm.nih.gov/27476722/	Internal	Pooled analysis	2016-07-29	9.32055	7.68037	5.7	57	1	75	0	0	6.11552	0.10729	8.04674
27457512	Disease activity states of the DAPSA, a psoriatic arthritis specific instrument, are valid against functional status and structural progression	https://pubmed.ncbi.nlm.nih.gov/27457512/	https://pubmed.ncbi.nlm.nih.gov/27457512/	External	Secondary analysis	2016-07-25	9.33151	2.26849	20.6	78	11	72	0	0	8.35878	1.1788	7.7158
27440869	Pharmacokinetics and Exposure-response Relationship of Golimumab in Patients with Moderately-to-Severely Active Ulcerative Colitis: Results from Phase 2/3 PURSUIT Induction and Maintenance Studies	https://pubmed.ncbi.nlm.nih.gov/27440869/	https://pubmed.ncbi.nlm.nih.gov/27440869/	Internal	Pooled analysis	2016-07-20	9.34521	3.11781	8.7	99	9	89	5	0	10.5937	0.963061	9.5236
27434314	Benefit-risk assessment of paliperidone oral extended-release tablet versus monthly injectable for maintenance treatment of schizophrenia	https://pubmed.ncbi.nlm.nih.gov/27434314/	https://pubmed.ncbi.nlm.nih.gov/27434314/	Internal	Pooled analysis	2016-07-18	9.35068	8.04795	2.5	7	2	83	0	0	0.748608	0.213888	8.87636
27432355	Relationship of patient-reported outcomes with MRI measures in rheumatoid arthritis	https://pubmed.ncbi.nlm.nih.gov/27432355/	https://pubmed.ncbi.nlm.nih.gov/27432355/	Internal	Secondary analysis	2016-07-18	9.35068	6.9726	20.6	42	22	99	0	3	4.49165	2.35277	10.5875
27422890	Serum C-reactive Protein Levels Demonstrate Predictive Value for Radiographic and Magnetic Resonance Imaging Outcomes in Patients with Active Ankylosing Spondylitis Treated with Golimumab	https://pubmed.ncbi.nlm.nih.gov/27422890/	https://pubmed.ncbi.nlm.nih.gov/27422890/	Internal	Secondary analysis	2016-07-15	9.3589	7.71233	3.4	43	3	50	1	0	4.59456	0.32055	5.34251
27402060	Subsequent Chemotherapy and Treatment Patterns After Abiraterone Acetate in Patients with Metastatic Castration-resistant Prostate Cancer: Post Hoc Analysis of COU-AA-302	https://pubmed.ncbi.nlm.nih.gov/27402060/	https://pubmed.ncbi.nlm.nih.gov/27402060/	Internal	Secondary analysis	2016-07-09	9.37534	3.58082	25.2	69	13	93	2	0	7.35973	1.38662	9.91964
27391951	Canagliflozin provides greater attainment of both HbA1c and body weight reduction versus sitagliptin in patients with type 2 diabetes	https://pubmed.ncbi.nlm.nih.gov/27391951/	https://pubmed.ncbi.nlm.nih.gov/27391951/	Internal	Pooled analysis	2016-07-26	9.32877	2.91096	2.8	15	1	88	0	0	1.60793	0.107195	9.43319
27388570	Baseline characteristics and treatment-emergent risk factors associated with cerebrovascular event and death with risperidone in dementia patients	https://pubmed.ncbi.nlm.nih.gov/27388570/	https://pubmed.ncbi.nlm.nih.gov/27388570/	Internal	Pooled analysis	2016-11-01	9.06027	14.826	7.6	16	13	45	0	0	1.76595	1.43484	4.96674
27356111	Local influence diagnostics for generalized linear mixed models with overdispersion	https://pubmed.ncbi.nlm.nih.gov/27356111/	https://pubmed.ncbi.nlm.nih.gov/27356111/	External	Secondary analysis	2016-11-01	9.06027	20.4329	1.8	8					0.882976
27336838	Blood and Intestine eQTLs from an Anti-TNF-Resistant Crohn's Disease Cohort Inform IBD Genetic Association Loci	https://pubmed.ncbi.nlm.nih.gov/27336838/	https://pubmed.ncbi.nlm.nih.gov/27336838/	Internal	Secondary analysis	2016-06-23	9.41918	3.68219	3	39	67	64	0	0	4.14049	7.11315	6.79465
27333588	Prospective dose selection and acceleration of paliperidone palmitate 3-month formulation development using a pharmacometric bridging strategy	https://pubmed.ncbi.nlm.nih.gov/27333588/	https://pubmed.ncbi.nlm.nih.gov/27333588/	Internal	Secondary analysis	2016-07-24	9.33425	0.419178	3	11	6	42	0	0	1.17846	0.642794	4.49956
27324190	Modeling the Relationship Between Exposure to Abiraterone and Prostate-Specific Antigen Dynamics in Patients with Metastatic Castration-Resistant Prostate Cancer	https://pubmed.ncbi.nlm.nih.gov/27324190/	https://pubmed.ncbi.nlm.nih.gov/27324190/	Internal	Pooled analysis	2016-06-21	9.42466	4.30411	4	15	0	34	0	0	1.59157	0	3.60756
27307294	CD38 expression and complement inhibitors affect response and resistance to daratumumab therapy in myeloma	https://pubmed.ncbi.nlm.nih.gov/27307294/	https://pubmed.ncbi.nlm.nih.gov/27307294/	Internal	Pooled analysis	2016-06-15	9.4411	0.621918	23.1	353	37	250	0	1	37.3897	3.91904	26.48
27289566	Decline in Circulating Tumor Cell Count and Treatment Outcome in Advanced Prostate Cancer	https://pubmed.ncbi.nlm.nih.gov/27289566/	https://pubmed.ncbi.nlm.nih.gov/27289566/	Internal	Pooled analysis	2016-06-09	9.45753	5.04384	25.2	127	27	136	0	0	13.4284	2.85487	14.3801
27278777	Association of early PSA decline and time to PSA progression in abiraterone acetate-treated metastatic castration-resistant prostate cancer; a post-hoc analysis of Japanese phase 2 trials	https://pubmed.ncbi.nlm.nih.gov/27278777/	https://pubmed.ncbi.nlm.nih.gov/27278777/	Internal	Pooled analysis	2016-06-01	9.47945	1.66849	1.9	11					1.1604
27267854	Biomarker Associations with Efficacy of Abiraterone Acetate and Exemestane in Postmenopausal Patients with Estrogen Receptor-Positive Metastatic Breast Cancer	https://pubmed.ncbi.nlm.nih.gov/27267854/	https://pubmed.ncbi.nlm.nih.gov/27267854/	Internal	Secondary analysis	2016-12-15	8.93973	1.13973	10.2	17	11	55	0	0	1.90162	1.23046	6.15231
27222760	The Direct and Indirect Effects of Paliperidone Extended-release on Depressive Symptoms in Schizoaffective Disorder: A Path Analysis	https://pubmed.ncbi.nlm.nih.gov/27222760/	https://pubmed.ncbi.nlm.nih.gov/27222760/	Internal	Pooled analysis	2015-12-01	9.98082	5.36027		3					0.300576
27222480	Daratumumab depletes CD38+ immune regulatory cells, promotes T-cell expansion, and skews T-cell repertoire in multiple myeloma	https://pubmed.ncbi.nlm.nih.gov/27222480/	https://pubmed.ncbi.nlm.nih.gov/27222480/	Internal	Pooled analysis	2016-05-24	9.50137	0.561644	23.1	876	66	539	0	4	92.1972	6.94637	56.7287
27216216	Clinical efficacy of daratumumab monotherapy in patients with heavily pretreated relapsed or refractory multiple myeloma	https://pubmed.ncbi.nlm.nih.gov/27216216/	https://pubmed.ncbi.nlm.nih.gov/27216216/	Internal	Pooled analysis	2016-05-23	9.50411	0.558904	23.1	397	131	286	2	2	41.7714	13.7835	30.0922
27163805	Biomarker Exposure-Response Analysis in Mild-To-Moderate Alzheimer's Disease Trials of Bapineuzumab	https://pubmed.ncbi.nlm.nih.gov/27163805/	https://pubmed.ncbi.nlm.nih.gov/27163805/	Internal	Pooled analysis	2016-07-13	9.36438	2.47123	3.1	4	10	75	0	0	0.42715	1.06788	8.00907
27103773	Efficacy and Safety of Canagliflozin in Type 2 Diabetes Patients of Different Ethnicity	https://pubmed.ncbi.nlm.nih.gov/27103773/	https://pubmed.ncbi.nlm.nih.gov/27103773/	Internal	Pooled analysis	2016-04-01	9.64658	2.56575	1.7	10					1.03664
27098404	Efficacy and safety of ustekinumab in psoriatic arthritis patients with peripheral arthritis and physician-reported spondylitis: post-hoc analyses from two phase III, multicentre, double-blind, placebo-controlled studies (PSUMMIT-1/PSUMMIT-2).	https://pubmed.ncbi.nlm.nih.gov/27098404/	https://pubmed.ncbi.nlm.nih.gov/27098404/	Internal	Pooled analysis	2016-04-20	9.59452	2.53836	20.6	154	34	153	3	0	16.0508	3.54369	15.9466
27052454	Impact of Age and Estimated Glomerular Filtration Rate on the Glycemic Efficacy and Safety of Canagliflozin: A Pooled Analysis of Clinical Studies	https://pubmed.ncbi.nlm.nih.gov/27052454/	https://pubmed.ncbi.nlm.nih.gov/27052454/	Internal	Pooled analysis	2016-03-24	9.66849	1.79123	2.6	16	3	68	1	0	1.65486	0.310286	7.03315
27036379	Glucocorticoid Effect on Radiographic Progression in Placebo Arms of Rheumatoid Arthritis Biologics Trials	https://pubmed.ncbi.nlm.nih.gov/27036379/	https://pubmed.ncbi.nlm.nih.gov/27036379/	Internal	Pooled analysis	2016-04-01	9.64658	13.3795	3.4	6	0	31	0	0	0.621982	0	3.21358
27028734	Monitoring multiple myeloma patients treated with daratumumab: teasing out monoclonal antibody interference	https://pubmed.ncbi.nlm.nih.gov/27028734/	https://pubmed.ncbi.nlm.nih.gov/27028734/	Internal	Pooled analysis	2016-03-30	9.65205	0.147032	3.7	114	9	115	0	1	11.811	0.932444	11.9146
27002421	Effects of canagliflozin on body weight and body composition in patients with type 2 diabetes over 104 weeks	https://pubmed.ncbi.nlm.nih.gov/27002421/	https://pubmed.ncbi.nlm.nih.gov/27002421/	Internal	Pooled analysis	2016-04-07	9.63014	1.90548	2.8	63	8	77	0	0	6.54196	0.830725	7.99573
27000327	Efficacy and Safety of Canagliflozin in Individuals Aged 75 and Older with Type 2 Diabetes Mellitus: A Pooled Analysis	https://pubmed.ncbi.nlm.nih.gov/27000327/	https://pubmed.ncbi.nlm.nih.gov/27000327/	Internal	Pooled analysis	2016-03-21	9.67671	1.65662	4.5	77	14	149	3	1	7.95725	1.44677	15.3978
26984361	Simultaneous Reduction in Both HbA1c and Body Weight with Canagliflozin Versus Glimepiride in Patients with Type 2 Diabetes on Metformin	https://pubmed.ncbi.nlm.nih.gov/26984361/	https://pubmed.ncbi.nlm.nih.gov/26984361/	Internal	Secondary analysis	2016-03-16	9.69041	2.67945	2.6	16	6	56	1	0	1.65112	0.619169	5.77891
26974214	Factors associated with relapse in schizophrenia despite adherence to long-acting injectable antipsychotic therapy	https://pubmed.ncbi.nlm.nih.gov/26974214/	https://pubmed.ncbi.nlm.nih.gov/26974214/	Internal	Secondary analysis	2016-07-01	9.39726	9.88493	2.5	51	85	191	1	0	5.42711	9.04519	20.3251
26965562	Low Incidence of Corticosteroid-associated Adverse Events on Long-term Exposure to Low-dose Prednisone Given with Abiraterone Acetate to Patients with Metastatic Castration-resistant Prostate Cancer	https://pubmed.ncbi.nlm.nih.gov/26965562/	https://pubmed.ncbi.nlm.nih.gov/26965562/	Internal	Pooled analysis	2016-03-07	9.71507	4.0137	25.2	36	19	84	0	0	3.70558	1.95572	8.64636
26936914	ErbB2 Signaling Increases Androgen Receptor Expression in Abiraterone-Resistant Prostate Cancer	https://pubmed.ncbi.nlm.nih.gov/26936914/	https://pubmed.ncbi.nlm.nih.gov/26936914/	Internal	Secondary analysis	2016-07-14	9.36164	1.75342	10.2	44	2	49	0	0	4.70003	0.213638	5.23412
26932345	Serum Vascular Endothelial Growth Factor Levels Lack Predictive Value in Patients with Active Ankylosing Spondylitis Treated with Golimumab	https://pubmed.ncbi.nlm.nih.gov/26932345/	https://pubmed.ncbi.nlm.nih.gov/26932345/	Internal	Secondary analysis	2016-03-01	9.73151	7.33973	3.4	13	4	42	1	0	1.33587	0.411036	4.31588
26847095	Infliximab for chronic cutaneous sarcoidosis: a subset analysis from a double-blind randomized clinical trial	https://pubmed.ncbi.nlm.nih.gov/26847095/	https://pubmed.ncbi.nlm.nih.gov/26847095/	Internal	Secondary analysis	2016-01-15	9.85753	9.51507	1.8	45	3	35	1	0	4.56504	0.304336	3.55058
26813675	Ibrutinib enhances chimeric antigen receptor T-cell engraftment and efficacy in leukemia	https://pubmed.ncbi.nlm.nih.gov/26813675/	https://pubmed.ncbi.nlm.nih.gov/26813675/	Internal	Pooled analysis	2016-01-26	9.8274	2.60548	23.1	457	75	358	0	0	46.5026	7.63173	36.4288
26813484	A Flexible-Dose Study of Paliperidone ER in Patients With Nonacute Schizophrenia Previously Treated Unsuccessfully With Oral Olanzapine	https://pubmed.ncbi.nlm.nih.gov/26813484/	https://pubmed.ncbi.nlm.nih.gov/26813484/	Internal	Secondary analysis	2016-01-27	9.82466	1.82466	1	5	1	49	0	0	0.508924	0.101785	4.98745
26802979	Initial severity and efficacy of risperidone in autism: Results from the RUPP trial	https://pubmed.ncbi.nlm.nih.gov/26802979/	https://pubmed.ncbi.nlm.nih.gov/26802979/	External	Secondary analysis	2016-01-21	9.8411	13.4822	6.7	27	7	186	0	0	2.7436	0.711303	18.9003
26802315	Rapid onset of treatment effects on psychosis, depression, and mania in patients with acute exacerbation of schizoaffective disorder following treatment with oral extended-release paliperidone	https://pubmed.ncbi.nlm.nih.gov/26802315/	https://pubmed.ncbi.nlm.nih.gov/26802315/	Internal	Pooled analysis	2015-12-31	9.89863	5.44247	4.9	6	1	89	0	0	0.606144	0.101024	8.99114
26764355	Postibrutinib outcomes in patients with mantle cell lymphoma	https://pubmed.ncbi.nlm.nih.gov/26764355/	https://pubmed.ncbi.nlm.nih.gov/26764355/	Internal	Pooled analysis	2016-01-13	9.86301	2.56986	23.1	277	60	144	0	5	28.0847	6.08333	14.6
26742509	A pragmatic analysis comparing once-monthly paliperidone palmitate versus daily oral antipsychotic treatment in patients with schizophrenia	https://pubmed.ncbi.nlm.nih.gov/26742509/	https://pubmed.ncbi.nlm.nih.gov/26742509/	Internal	Secondary analysis	2015-12-29	9.90411	0.709589	3.5	30	1	148	0	0	3.02905	0.100968	14.9433
26685010	A prognostic index model for predicting overall survival in patients with metastatic castration-resistant prostate cancer treated with abiraterone acetate after docetaxel	https://pubmed.ncbi.nlm.nih.gov/26685010/	https://pubmed.ncbi.nlm.nih.gov/26685010/	Internal	Secondary analysis	2015-12-18	9.93425	4.56712	65.4	149	12	105	0	0	14.9986	1.20794	10.5695
26661906	Apparent subadditivity of the efficacy of initial combination treatments for type 2 diabetes is largely explained by the impact of baseline HbA1c on efficacy	https://pubmed.ncbi.nlm.nih.gov/26661906/	https://pubmed.ncbi.nlm.nih.gov/26661906/	Internal	Pooled analysis	2016-01-25	9.83014	0.0164384	5.7	11	2	134	0	0	1.11901	0.203456	13.6315
26639957	Changes in Brain Volume with Bapineuzumab in Mild to Moderate Alzheimer's Disease	https://pubmed.ncbi.nlm.nih.gov/26639957/	https://pubmed.ncbi.nlm.nih.gov/26639957/	Internal	Pooled analysis	2015-11-25	9.99726	1.83836	3.1	46	28	84	0	0	4.60126	2.80077	8.4023
26629367	Do patients with ankylosing spondylitis adapt to their disease? Evidence from a 'then-test' in patients treated with TNF inhibitors	https://pubmed.ncbi.nlm.nih.gov/26629367/	https://pubmed.ncbi.nlm.nih.gov/26629367/	Internal	Secondary analysis	2015-11-17	10.0192	10.7918	4.7	2	0	9	0	0	0.199617	0	0.898277
26609008	Does Gleason score at initial diagnosis predict efficacy of abiraterone acetate therapy in patients with metastatic castration-resistant prostate cancer? An analysis of abiraterone acetate phase III trials	https://pubmed.ncbi.nlm.nih.gov/26609008/	https://pubmed.ncbi.nlm.nih.gov/26609008/	Internal	Pooled analysis	2015-11-25	9.99726	3.73151	65.4	41	22	67	0	0	4.10112	2.2006	6.70184
26608510	The Importance of Weight Change Experiences for Performance of Diabetes Self-Care: A Patient-Centered Approach to Evaluating Clinical Outcomes in Type 2 Diabetes	https://pubmed.ncbi.nlm.nih.gov/26608510/	https://pubmed.ncbi.nlm.nih.gov/26608510/	Internal	Secondary analysis	2015-11-25	9.99726	2.3726	2.6	11	18	91	0	0	1.1003	1.80049	9.10249
26580237	Effects of Canagliflozin on Fracture Risk in Patients With Type 2 Diabetes Mellitus	https://pubmed.ncbi.nlm.nih.gov/26580237/	https://pubmed.ncbi.nlm.nih.gov/26580237/	Internal	Pooled analysis	2015-11-18	10.0164	1.68493	5.1	405	62	313	5	2	40.4335	6.18982	31.2486
26580234	Evaluation of Bone Mineral Density and Bone Biomarkers in Patients With Type 2 Diabetes Treated With Canagliflozin	https://pubmed.ncbi.nlm.nih.gov/26580234/	https://pubmed.ncbi.nlm.nih.gov/26580234/	Internal	Secondary analysis	2015-11-18	10.0164	0.684932	5.1	246	25	230	4	1	24.5596	2.4959	22.9623
26579834	Efficacy and safety of canagliflozin in patients with type 2 diabetes mellitus from Latin America	https://pubmed.ncbi.nlm.nih.gov/26579834/	https://pubmed.ncbi.nlm.nih.gov/26579834/	Internal	Pooled analysis	2016-01-14	9.86027	2.49918	2.2	8	1	111	0	0	0.811336	0.101417	11.2573
26575250	Effect of canagliflozin on liver function tests in patients with type 2 diabetes	https://pubmed.ncbi.nlm.nih.gov/26575250/	https://pubmed.ncbi.nlm.nih.gov/26575250/	Internal	Pooled analysis	2016-02-01	9.81096	2.41534	4.7	116					11.8235
26553114	Improvement in latent variable indirect response joint modeling of a continuous and a categorical clinical endpoint in rheumatoid arthritis	https://pubmed.ncbi.nlm.nih.gov/26553114/	https://pubmed.ncbi.nlm.nih.gov/26553114/	Internal	Pooled analysis	2016-02-01	9.81096	4.13014	2.8	18					1.83468
26524290	A candidate-gene association study of topiramate-induced weight loss in obese patients with and without type 2 diabetes mellitus	https://pubmed.ncbi.nlm.nih.gov/26524290/	https://pubmed.ncbi.nlm.nih.gov/26524290/	Internal	Pooled analysis	2016-02-01	9.81096	10.1973	1.7	15	3	49	0	0	1.5289	0.305781	4.99441
26508309	Prior Endocrine Therapy Impact on Abiraterone Acetate Clinical Efficacy in Metastatic Castration-resistant Prostate Cancer: Post-hoc Analysis of Randomised Phase 3 Studies	https://pubmed.ncbi.nlm.nih.gov/26508309/	https://pubmed.ncbi.nlm.nih.gov/26508309/	Internal	Pooled analysis	2015-10-24	10.0849	3.64384	25.2	22	7	79	0	0	2.18147	0.694105	7.83347
26493786	Incident and prevalent cohorts with pulmonary arterial hypertension: insight from SERAPHIN	https://pubmed.ncbi.nlm.nih.gov/26493786/	https://pubmed.ncbi.nlm.nih.gov/26493786/	Internal	Pooled analysis	2015-10-22	10.0904	2.14795	21	45	21	117	0	1	4.45968	2.08118	11.5952
26450639	Efficacy and safety of canagliflozin when used in conjunction with incretin-mimetic therapy in patients with type 2 diabetes	https://pubmed.ncbi.nlm.nih.gov/26450639/	https://pubmed.ncbi.nlm.nih.gov/26450639/	Internal	Secondary analysis	2015-12-08	9.96164	-1.51233	5.7	85	20	185	0	1	8.53273	2.0077	18.5712
26442611	Incidence and description of autoimmune cytopenias during treatment with ibrutinib for chronic lymphocytic leukemia	https://pubmed.ncbi.nlm.nih.gov/26442611/	https://pubmed.ncbi.nlm.nih.gov/26442611/	Internal	Secondary analysis	2015-10-07	10.1315	2.30137	13.4	97	10	55	2	0	9.57409	0.98702	5.42861
26420577	Optimisation of a treat-to-target approach in rheumatoid arthritis: strategies for the 3-month time point	https://pubmed.ncbi.nlm.nih.gov/26420577/	https://pubmed.ncbi.nlm.nih.gov/26420577/	Internal	Pooled analysis	2015-09-29	10.1534	10.8511	20.6	82	34	123	5	0	8.07609	3.34862	12.1141
26412111	Deep sequencing analysis of HIV-1 reverse transcriptase at baseline and time of failure in patients receiving rilpivirine in the phase III studies ECHO and THRIVE	https://pubmed.ncbi.nlm.nih.gov/26412111/	https://pubmed.ncbi.nlm.nih.gov/26412111/	Internal	Pooled analysis	2015-10-05	10.137	4.26575	4.6	10	2	19	0	0	0.986486	0.197297	1.87432
26403322	Treatment effect with paliperidone palmitate compared with oral antipsychotics in patients with recent-onset versus more chronic schizophrenia and a history of criminal justice system involvement	https://pubmed.ncbi.nlm.nih.gov/26403322/	https://pubmed.ncbi.nlm.nih.gov/26403322/	Internal	Secondary analysis	2015-09-25	10.1644	0.449315	2.2	18	4	128	0	1	1.77089	0.393531	12.593
26373629	Achievement of treatment goals with canagliflozin in patients with type 2 diabetes mellitus: a pooled analysis of randomized controlled trials	https://pubmed.ncbi.nlm.nih.gov/26373629/	https://pubmed.ncbi.nlm.nih.gov/26373629/	Internal	Pooled analysis	2015-09-28	10.1562	2.05616	2.2	11	11	69	0	0	1.08309	1.08309	6.7939
26312164	Model-Based Once-Daily Darunavir/Ritonavir Dosing Recommendations in Pediatric HIV-1-Infected Patients Aged ≥3 to <12 Years	https://pubmed.ncbi.nlm.nih.gov/26312164/	https://pubmed.ncbi.nlm.nih.gov/26312164/	Internal	Pooled analysis	2015-06-19	10.4329	0.465753	3	11	3	18	0	2	1.05436	0.287553	1.72532
26307354	Rheumatoid factor, not antibodies against citrullinated proteins, is associated with baseline disease activity in rheumatoid arthritis clinical trials	https://pubmed.ncbi.nlm.nih.gov/26307354/	https://pubmed.ncbi.nlm.nih.gov/26307354/	Internal	Pooled analysis	2015-08-26	10.2466	6.32055	4.6	104	8	162	0	0	10.1497	0.780749	15.8102
26293616	Population Pharmacokinetic Modeling of Canagliflozin in Healthy Volunteers and Patients with Type 2 Diabetes Mellitus	https://pubmed.ncbi.nlm.nih.gov/26293616/	https://pubmed.ncbi.nlm.nih.gov/26293616/	Internal	Pooled analysis	2015-08-21	10.2603	2.41205	4	31	0	80	0	0	3.02136	0	7.79706
26278649	High subcutaneous adipose tissue predicts the prognosis in metastatic castration-resistant prostate cancer patients in post chemotherapy setting	https://pubmed.ncbi.nlm.nih.gov/26278649/	https://pubmed.ncbi.nlm.nih.gov/26278649/	Internal	Pooled analysis	2015-08-13	10.2822	4.21918	7.1	92	0	116	0	0	8.94751	0	11.2816
26208959	Amyloid-β 11C-PiB-PET imaging results from 2 randomized bapineuzumab phase 3 AD trials	https://pubmed.ncbi.nlm.nih.gov/26208959/	https://pubmed.ncbi.nlm.nih.gov/26208959/	Internal	Pooled analysis	2015-07-24	10.337	1.49863	8.5	143	34	179	0	0	13.8338	3.28916	17.3165
26203064	Diabetic Ketoacidosis and Related Events in the Canagliflozin Type 2 Diabetes Clinical Program	https://pubmed.ncbi.nlm.nih.gov/26203064/	https://pubmed.ncbi.nlm.nih.gov/26203064/	Internal	Pooled analysis	2015-07-22	10.3425	1.70411	16.6	277	39	150	4	1	26.7828	3.77086	14.5033
26182309	Etiology of Ibrutinib Therapy Discontinuation and Outcomes in Patients With Chronic Lymphocytic Leukemia	https://pubmed.ncbi.nlm.nih.gov/26182309/	https://pubmed.ncbi.nlm.nih.gov/26182309/	Internal	Pooled analysis	2015-04-01	10.6493	1.78356	20.1	589	101	260	1	3	55.3087	9.48418	24.4147
26176783	Histological Stratification of Thick and Thin Plaque Psoriasis Explores Molecular Phenotypes with Clinical Implications	https://pubmed.ncbi.nlm.nih.gov/26176783/	https://pubmed.ncbi.nlm.nih.gov/26176783/	Internal	Secondary analysis	2015-07-15	10.3616	5.50137	2.6	23	3	40	0	0	2.21973	0.289529	3.86039
26151676	Efficacy and Safety of Abiraterone Acetate in Elderly (75 Years or Older) Chemotherapy Naïve Patients with Metastatic Castration Resistant Prostate Cancer	https://pubmed.ncbi.nlm.nih.gov/26151676/	https://pubmed.ncbi.nlm.nih.gov/26151676/	Internal	Secondary analysis	2015-07-04	10.3918	2.56438	6.8	69	13	107	0	0	6.63986	1.25099	10.2966
26121561	The efficacy and safety of canagliflozin across racial groups in patients with type 2 diabetes mellitus	https://pubmed.ncbi.nlm.nih.gov/26121561/	https://pubmed.ncbi.nlm.nih.gov/26121561/	Internal	Pooled analysis	2015-06-29	10.4055	1.05425	2.2	19	1	89	0	0	1.82596	0.0961032	8.55319
26097039	Maintenance of Clinical Efficacy and Radiographic Benefit Through Two Years of Ustekinumab Therapy in Patients With Active Psoriatic Arthritis: Results From a Randomized, Placebo-Controlled Phase III Trial.	https://pubmed.ncbi.nlm.nih.gov/26097039/	https://pubmed.ncbi.nlm.nih.gov/26097039/	Internal	Secondary analysis	2015-11-24	10	2.44932	3.3	99	13	155	0	0	9.9	1.3	15.5
26091907	Validity of early MRI structural damage end points and potential impact on clinical trial design in rheumatoid arthritis	https://pubmed.ncbi.nlm.nih.gov/26091907/	https://pubmed.ncbi.nlm.nih.gov/26091907/	Internal	Secondary analysis	2015-06-19	10.4329	5.22466	20.6	26	2	69	0	0	2.49212	0.191702	6.61371
26081793	Efficacy and Safety of Canagliflozin Used in Conjunction with Sulfonylurea in Patients with Type 2 Diabetes Mellitus: A Randomized, Controlled Trial	https://pubmed.ncbi.nlm.nih.gov/26081793/	https://pubmed.ncbi.nlm.nih.gov/26081793/	Internal	Secondary analysis	2015-06-17	10.4384	-1.98904	2.6	42	10	92	2	2	4.02362	0.958005	8.81365
26018610	Detecting metastatic prostate carcinoma in pelvic lymph nodes following neoadjuvant hormone therapy: the eyes have it!	https://pubmed.ncbi.nlm.nih.gov/26018610/	https://pubmed.ncbi.nlm.nih.gov/26018610/	Internal	Secondary analysis	2015-07-14	10.3644	0.750685	4.1	7	1	33	0	0	0.67539	0.0964843	3.18398
26017010	Stable or improved neurological manifestations during miglustat therapy in patients from the international disease registry for Niemann-Pick disease type C: an observational cohort study	https://pubmed.ncbi.nlm.nih.gov/26017010/	https://pubmed.ncbi.nlm.nih.gov/26017010/	Internal	Secondary analysis	2015-05-28	10.4932	2.36164	24.8	75	12	119	0	0	7.14752	1.1436	11.3407
25999398	Paliperidone palmitate in non-acute patients with schizophrenia previously unsuccessfully treated with risperidone long-acting therapy or frequently used conventional depot antipsychotics	https://pubmed.ncbi.nlm.nih.gov/25999398/	https://pubmed.ncbi.nlm.nih.gov/25999398/	Internal	Secondary analysis	2015-05-21	10.5123	0.575342	5.5	31	1	110	0	0	2.94892	0.0951264	10.4639
25985882	Impact of bone-targeted therapies in chemotherapy-naïve metastatic castration-resistant prostate cancer patients treated with abiraterone acetate: post hoc analysis of study COU-AA-302	https://pubmed.ncbi.nlm.nih.gov/25985882/	https://pubmed.ncbi.nlm.nih.gov/25985882/	Internal	Secondary analysis	2015-05-16	10.526	2.43014	25.2	56	13	101	1	0	5.32015	1.23503	9.59526
25882391	Sensitivity of the modified Children's Yale-Brown Obsessive Compulsive Scale to detect change: Results from two multi-site trials	https://pubmed.ncbi.nlm.nih.gov/25882391/	https://pubmed.ncbi.nlm.nih.gov/25882391/	Internal	Pooled analysis	2015-04-16	10.6082	12.7151	24.8	7	2	137	0	0	0.659866	0.188533	12.9145
25829400	Correlation between Prostate-Specific Antigen Kinetics and Overall Survival in Abiraterone Acetate-Treated Castration-Resistant Prostate Cancer Patients	https://pubmed.ncbi.nlm.nih.gov/25829400/	https://pubmed.ncbi.nlm.nih.gov/25829400/	Internal	Pooled analysis	2015-07-14	10.3644	3.36438	10.2	72	4	66	0	0	6.94687	0.385937	6.36796
25813214	Effects of canagliflozin on body weight and relationship to HbA1c and blood pressure changes in patients with type 2 diabetes	https://pubmed.ncbi.nlm.nih.gov/25813214/	https://pubmed.ncbi.nlm.nih.gov/25813214/	Internal	Pooled analysis	2015-03-27	10.663	1.54932	10.2	131	14	158	0	0	12.2855	1.31295	14.8176
25800753	Circulating tumor cell biomarker panel as an individual-level surrogate for survival in metastatic castration-resistant prostate cancer	https://pubmed.ncbi.nlm.nih.gov/25800753/	https://pubmed.ncbi.nlm.nih.gov/25800753/	Internal	Secondary analysis	2015-03-23	10.674	3.8274	41.9	352	43	255	3	0	32.9774	4.02849	23.8899
25795432	Diabetes-Related Composite Quality End Point Attainment: Canagliflozin Versus Sitagliptin Based on a Pooled Analysis of 2 Clinical Trials	https://pubmed.ncbi.nlm.nih.gov/25795432/	https://pubmed.ncbi.nlm.nih.gov/25795432/	Internal	Pooled analysis	2015-03-18	10.6877	1.55205	3.6	10	1	104	0	0	0.935658	0.0935658	9.73084
25790904	Joint modeling of dropout and outcome in three pivotal clinical trials of schizophrenia	https://pubmed.ncbi.nlm.nih.gov/25790904/	https://pubmed.ncbi.nlm.nih.gov/25790904/	External	Pooled analysis	2015-03-16	10.6932	22.1315	3.5	10	3	40	0	0	0.935178	0.280553	3.74071
25779603	Radiographic Progression of Patients With Psoriatic Arthritis Who Achieve Minimal Disease Activity in Response to Golimumab Therapy: Results Through 5 Years of a Randomized, Placebo-Controlled Study.	https://pubmed.ncbi.nlm.nih.gov/25779603/	https://pubmed.ncbi.nlm.nih.gov/25779603/	Internal	Secondary analysis	2016-01-25	9.83014	1.76986	3.3	73	0	83	0	0	7.42614	0	8.44342
25734218	Diabetes-related quality measure attainment: canagliflozin versus sitagliptin based on a pooled analysis of 2 clinical trials	https://pubmed.ncbi.nlm.nih.gov/25734218/	https://pubmed.ncbi.nlm.nih.gov/25734218/	Internal	Pooled analysis	2014-12-01	10.9808	1.2589	2.1	15					1.36602
25728587	Randomised clinical trial: deep remission in biologic and immunomodulator naïve patients with Crohn's disease - a SONIC post hoc analysis	https://pubmed.ncbi.nlm.nih.gov/25728587/	https://pubmed.ncbi.nlm.nih.gov/25728587/	Internal	Secondary analysis	2015-03-01	10.7342	4.87945	6.7	188	25	231	6	2	17.514	2.32899	21.5199
25724156	The effect of food on the pharmacokinetics of oral ibrutinib in healthy participants and patients with chronic lymphocytic leukemia	https://pubmed.ncbi.nlm.nih.gov/25724156/	https://pubmed.ncbi.nlm.nih.gov/25724156/	Internal	Pooled analysis	2015-02-28	10.737	1.69589	2.3	73	15	105	0	1	6.79893	1.39704	9.77928
25714000	Large-scale candidate gene study to identify genetic risk factors predictive of paliperidone treatment response in patients with schizophrenia	https://pubmed.ncbi.nlm.nih.gov/25714000/	https://pubmed.ncbi.nlm.nih.gov/25714000/	Internal	Pooled analysis	2015-04-01	10.6493	5.6611	1.7	11	1	30	0	0	1.03293	0.0939028	2.81708
25660137	Efficacy and safety of canagliflozin by baseline HbA1c and known duration of type 2 diabetes mellitus	https://pubmed.ncbi.nlm.nih.gov/25660137/	https://pubmed.ncbi.nlm.nih.gov/25660137/	Internal	Pooled analysis	2014-12-31	10.8986	1.3137	3.1	45	1	130	0	0	4.12896	0.0917547	11.9281
25624432	Radiographic progression-free survival as a response biomarker in metastatic castration-resistant prostate cancer: COU-AA-302 results	https://pubmed.ncbi.nlm.nih.gov/25624432/	https://pubmed.ncbi.nlm.nih.gov/25624432/	Internal	Secondary analysis	2015-01-26	10.8274	2.12877	41.9	125	26	135	2	2	11.5448	2.40132	12.4684
25613662	Sparse factors for the positive and negative syndrome scale: Which symptoms and stage of illness?	https://pubmed.ncbi.nlm.nih.gov/25613662/	https://pubmed.ncbi.nlm.nih.gov/25613662/	Internal	Pooled analysis	2015-02-01	10.811	5.38973	24.8	23					2.12747
25602962	BRCA1 haplotype and clinical benefit of trabectedin in soft-tissue sarcoma patients	https://pubmed.ncbi.nlm.nih.gov/25602962/	https://pubmed.ncbi.nlm.nih.gov/25602962/	Internal	Pooled analysis	2015-01-20	10.8438	7.73699	6.8	19	7	28	0	0	1.75215	0.645528	2.58211
25600248	Effect of canagliflozin on serum uric acid in patients with type 2 diabetes mellitus	https://pubmed.ncbi.nlm.nih.gov/25600248/	https://pubmed.ncbi.nlm.nih.gov/25600248/	Internal	Pooled analysis	2015-02-15	10.7726	1.48151	5.7	146	13	146	0	0	13.5529	1.20677	13.5529
25594886	Validation and important differences for the Sarcoidosis Assessment Tool. A new patient-reported outcome measure	https://pubmed.ncbi.nlm.nih.gov/25594886/	https://pubmed.ncbi.nlm.nih.gov/25594886/	Internal	Secondary analysis	2015-04-01	10.6493	0.706849	19.4	47	6	54	1	0	4.41343	0.563417	5.07075
25593303	Improvements in Radiographic Progression-Free Survival Stratified by ERG Gene Status in Metastatic Castration-Resistant Prostate Cancer Patients Treated with Abiraterone Acetate	https://pubmed.ncbi.nlm.nih.gov/25593303/	https://pubmed.ncbi.nlm.nih.gov/25593303/	Internal	Secondary analysis	2015-03-31	10.6521	2.30411	10.2	50	42	55	1	0	4.69393	3.9429	5.16332
25581826	Change in Erythrocyte Mean Corpuscular Volume During Combination Therapy with Azathioprine and Infliximab Is Associated with Mucosal Healing: A Post hoc Analysis from SONIC	https://pubmed.ncbi.nlm.nih.gov/25581826/	https://pubmed.ncbi.nlm.nih.gov/25581826/	Internal	Secondary analysis	2015-01-09	10.874	4.73973	4.3	37	4	94	1	0	3.40262	0.367851	8.64449
25573991	Outcomes of patients with chronic lymphocytic leukemia after discontinuing ibrutinib	https://pubmed.ncbi.nlm.nih.gov/25573991/	https://pubmed.ncbi.nlm.nih.gov/25573991/	Internal	Pooled analysis	2015-01-08	10.8767	1.55616	23.1	328	26	189	0	1	30.1562	2.39043	17.3766
25539840	A goodness-of-fit test for the random-effects distribution in mixed models	https://pubmed.ncbi.nlm.nih.gov/25539840/	https://pubmed.ncbi.nlm.nih.gov/25539840/	External	Secondary analysis	2014-12-24	10.9178	18.5753	1.9	23	1	17	0	0	2.10665	0.0915935	1.55709
25468945	Efficacy and safety of canagliflozin, an inhibitor of sodium-glucose cotransporter 2, when used in conjunction with insulin therapy in patients with type 2 diabetes	https://pubmed.ncbi.nlm.nih.gov/25468945/	https://pubmed.ncbi.nlm.nih.gov/25468945/	Internal	Secondary analysis	2014-12-02	10.9781	-2.52877	16.6	222	19	202	5	2	20.2221	1.73072	18.4003
25457902	Effect of macitentan on hospitalizations: results from the SERAPHIN trial	https://pubmed.ncbi.nlm.nih.gov/25457902/	https://pubmed.ncbi.nlm.nih.gov/25457902/	Internal	Secondary analysis	2014-11-11	11.0356	1.20274	11.8	66	16	7	0	1	5.98064	1.44985	0.63431
25448776	Intramuscular long-acting paliperidone palmitate in acute patients with schizophrenia unsuccessfully treated with oral antipsychotics	https://pubmed.ncbi.nlm.nih.gov/25448776/	https://pubmed.ncbi.nlm.nih.gov/25448776/	Internal	Secondary analysis	2014-11-15	11.0247	0.0630137	3.9	51	1	177	0	0	4.62599	0.0907058	16.0549
25381051	Population pharmacokinetic model of ibrutinib, a Bruton tyrosine kinase inhibitor, in patients with B cell malignancies	https://pubmed.ncbi.nlm.nih.gov/25381051/	https://pubmed.ncbi.nlm.nih.gov/25381051/	Internal	Pooled analysis	2014-11-08	11.0438	1.38904	2.3	83	7	119	0	0	7.5155	0.633838	10.7752
25372935	Initial severity of schizophrenia and efficacy of antipsychotics: participant-level meta-analysis of 6 placebo-controlled studies	https://pubmed.ncbi.nlm.nih.gov/25372935/	https://pubmed.ncbi.nlm.nih.gov/25372935/	External	Pooled analysis	2015-01-01	10.8959	21.9288	17.1	102	52	141	0	0	9.36133	4.77244	12.9407
25358867	Incidence of tardive dyskinesia: a comparison of long-acting injectable and oral paliperidone clinical trial databases	https://pubmed.ncbi.nlm.nih.gov/25358867/	https://pubmed.ncbi.nlm.nih.gov/25358867/	Internal	Pooled analysis	2014-10-31	11.0658	5.3863	2.4	24	1	48	0	0	2.16885	0.0903689	4.33771
25340730	SULT4A1 haplotype: conflicting results on its role as a biomarker of antipsychotic response	https://pubmed.ncbi.nlm.nih.gov/25340730/	https://pubmed.ncbi.nlm.nih.gov/25340730/	Internal	Pooled analysis	2014-10-23	11.0877	5.74875	1.9	7	2	34	0	0	0.631332	0.180381	3.06647
25329038	Effect of canagliflozin on blood pressure and adverse events related to osmotic diuresis and reduced intravascular volume in patients with type 2 diabetes mellitus	https://pubmed.ncbi.nlm.nih.gov/25329038/	https://pubmed.ncbi.nlm.nih.gov/25329038/	Internal	Pooled analysis	2014-10-20	11.0959	1.11644	2.5	104	13	164	0	1	9.37284	1.1716	14.7802
25287730	Functional recovery results from the risperidone long-acting injectable versus quetiapine relapse prevention trial (ConstaTRE)	https://pubmed.ncbi.nlm.nih.gov/25287730/	https://pubmed.ncbi.nlm.nih.gov/25287730/	Internal	Secondary analysis	2013-03-19	12.6849	2.62466	2.5	19	1	59	0	0	1.49784	0.0788337	4.65119
25245629	Factors associated with short- and long-term outcomes of therapy for Crohn's disease	https://pubmed.ncbi.nlm.nih.gov/25245629/	https://pubmed.ncbi.nlm.nih.gov/25245629/	Internal	Secondary analysis	2014-09-19	11.1808	4.43288	12	72	5	89	2	0	6.4396	0.447194	7.96006
25205142	Canagliflozin provides durable glycemic improvements and body weight reduction over 104 weeks versus glimepiride in patients with type 2 diabetes on metformin: a randomized, double-blind, phase 3 study	https://pubmed.ncbi.nlm.nih.gov/25205142/	https://pubmed.ncbi.nlm.nih.gov/25205142/	Internal	Secondary analysis	2014-09-09	11.2082	1.16164	16.6	224	33	217	0	2	19.9853	2.94427	19.3608
25204404	Population pharmacokinetic analysis of abiraterone in chemotherapy-naïve and docetaxel-treated patients with metastatic castration-resistant prostate cancer	https://pubmed.ncbi.nlm.nih.gov/25204404/	https://pubmed.ncbi.nlm.nih.gov/25204404/	Internal	Pooled analysis	2014-09-10	11.2055	2.52329	4	52	3	85	0	1	4.64059	0.267726	7.58557
25187399	Confirmatory population pharmacokinetic analysis for bapineuzumab phase 3 studies in patients with mild to moderate Alzheimer's disease	https://pubmed.ncbi.nlm.nih.gov/25187399/	https://pubmed.ncbi.nlm.nih.gov/25187399/	Internal	Pooled analysis	2015-02-01	10.811	1.02466	2.3	28					2.58996
25181392	Empirical Bayes estimates for correlated hierarchical data with overdispersion	https://pubmed.ncbi.nlm.nih.gov/25181392/	https://pubmed.ncbi.nlm.nih.gov/25181392/	External	Secondary analysis	2014-09-02	11.2274	18.2658	1.4	2	1	17	0	0	0.178136	0.0890678	1.51415
25178517	Modeling absolute lymphocyte counts after treatment of chronic lymphocytic leukemia with ibrutinib	https://pubmed.ncbi.nlm.nih.gov/25178517/	https://pubmed.ncbi.nlm.nih.gov/25178517/	Internal	Secondary analysis	2015-02-01	10.811	1.62192	2.4	12					1.10998
25173754	Association between serum concentration of infliximab and efficacy in adult patients with ulcerative colitis	https://pubmed.ncbi.nlm.nih.gov/25173754/	https://pubmed.ncbi.nlm.nih.gov/25173754/	Internal	Pooled analysis	2014-08-28	11.2411	8.72603	25.1	305	13	230	7	0	27.1326	1.15647	20.4606
25140958	Multidrug-resistant tuberculosis and culture conversion with bedaquiline	https://pubmed.ncbi.nlm.nih.gov/25140958/	https://pubmed.ncbi.nlm.nih.gov/25140958/	Internal	Secondary analysis	2014-08-21	11.2603	5.21644	78.5	691	104	689	0	15	61.3662	9.23601	61.1886
25091439	Greater body mass independently predicts less radiographic progression on X-ray and MRI over 1-2 years	https://pubmed.ncbi.nlm.nih.gov/25091439/	https://pubmed.ncbi.nlm.nih.gov/25091439/	Internal	Pooled analysis	2014-08-04	11.3068	5.00731	20.6	92	2	71	0	0	8.13666	0.176884	6.27938
25059406	Efficacy and safety of canagliflozin in patients with type 2 diabetes and stage 3 nephropathy	https://pubmed.ncbi.nlm.nih.gov/25059406/	https://pubmed.ncbi.nlm.nih.gov/25059406/	Internal	Pooled analysis	2014-07-17	11.3562	-0.195205	3.2	111	22	135	1	0	9.77443	1.93727	11.8878
25018037	Impact of baseline corticosteroids on survival and steroid androgens in metastatic castration-resistant prostate cancer: exploratory analysis from COU-AA-301	https://pubmed.ncbi.nlm.nih.gov/25018037/	https://pubmed.ncbi.nlm.nih.gov/25018037/	Internal	Secondary analysis	2014-07-10	11.3753	3.12603	25.2	44	5	109	0	0	3.86802	0.439547	9.58213
25005327	Efficacy of golimumab plus methotrexate in methotrexate-naïve patients with severe active rheumatoid arthritis	https://pubmed.ncbi.nlm.nih.gov/25005327/	https://pubmed.ncbi.nlm.nih.gov/25005327/	Internal	Secondary analysis	2014-07-09	11.3781	4.94521	2.8	10	3	53	0	1	0.878883	0.263665	4.65808
24965700	Efficacy and safety of canagliflozin over 52 weeks in patients with type 2 diabetes mellitus and chronic kidney disease	https://pubmed.ncbi.nlm.nih.gov/24965700/	https://pubmed.ncbi.nlm.nih.gov/24965700/	Internal	Secondary analysis	2014-07-22	11.3425	1.31781	5.7	257	16	222	0	3	22.6582	1.41063	19.5725
24957842	Population pharmacokinetics of bedaquiline (TMC207), a novel antituberculosis drug	https://pubmed.ncbi.nlm.nih.gov/24957842/	https://pubmed.ncbi.nlm.nih.gov/24957842/	Internal	Pooled analysis	2014-06-23	11.4219	3.22922	4.5	76	6	137	0	1	6.65387	0.525306	11.9945
24951533	Pharmacokinetics and pharmacodynamics of boosted once-daily darunavir	https://pubmed.ncbi.nlm.nih.gov/24951533/	https://pubmed.ncbi.nlm.nih.gov/24951533/	Internal	Pooled analysis	2014-10-01	11.1479	6.1726	3.6	32					2.87048
24918789	Safety and tolerability of canagliflozin in patients with type 2 diabetes mellitus: pooled analysis of phase 3 study results	https://pubmed.ncbi.nlm.nih.gov/24918789/	https://pubmed.ncbi.nlm.nih.gov/24918789/	Internal	Pooled analysis	2014-05-01	11.5671	0.645205	2.8	94					8.12648
24918788	The impact of weight loss on weight-related quality of life and health satisfaction: results from a trial comparing canagliflozin with sitagliptin in triple therapy among people with type 2 diabetes	https://pubmed.ncbi.nlm.nih.gov/24918788/	https://pubmed.ncbi.nlm.nih.gov/24918788/	Internal	Secondary analysis	2014-05-01	11.5671	0.715068	2.8	27	1	123	0	0	2.3342	0.0864519	10.6336
24813414	Determinants of Antipsychotic Response in Schizophrenia: Implications for Practice and Future Clinical Trials	https://pubmed.ncbi.nlm.nih.gov/24813414/	https://pubmed.ncbi.nlm.nih.gov/24813414/	Internal	Pooled analysis	2014-04-15	11.611	8.93729	4.6	67	2	69	0	0	5.77041	0.172251	5.94266
24787968	Response to Subsequent Docetaxel in a Patient Cohort With Metastatic Castration-Resistant Prostate Cancer After Abiraterone Acetate Treatment	https://pubmed.ncbi.nlm.nih.gov/24787968/	https://pubmed.ncbi.nlm.nih.gov/24787968/	Internal	Pooled analysis	2014-03-28	11.6603	0.647945	24.8	36	6	71	2	0	3.08741	0.514568	6.08905
24786931	The effect of intravenous golimumab on health-related quality of life in rheumatoid arthritis: 24-week results of the phase III GO-FURTHER trial	https://pubmed.ncbi.nlm.nih.gov/24786931/	https://pubmed.ncbi.nlm.nih.gov/24786931/	Internal	Secondary analysis	2014-05-01	11.5671	0.657534	3.4	15	10	109	0	3	1.29678	0.864519	9.42326
24786834	Effect of canagliflozin on serum electrolytes in patients with type 2 diabetes in relation to estimated glomerular filtration rate (eGFR)	https://pubmed.ncbi.nlm.nih.gov/24786834/	https://pubmed.ncbi.nlm.nih.gov/24786834/	Internal	Pooled analysis	2014-05-22	11.5096	0.0133072	2.2	98	5	115	0	0	8.51464	0.43442	9.99167
24757132	Development and validation of modified disease activity scores in rheumatoid arthritis: superior correlation with magnetic resonance imaging-detected synovitis and radiographic progression	https://pubmed.ncbi.nlm.nih.gov/24757132/	https://pubmed.ncbi.nlm.nih.gov/24757132/	Internal	Pooled analysis	2014-03-28	11.6603	4.64932	10.9	63	2	72	0	0	5.40296	0.171523	6.17481
24742013	Efficacy and safety of canagliflozin compared with placebo in older patients with type 2 diabetes mellitus: a pooled analysis of clinical studies	https://pubmed.ncbi.nlm.nih.gov/24742013/	https://pubmed.ncbi.nlm.nih.gov/24742013/	Internal	Pooled analysis	2014-04-18	11.6027	0.609589	3.3	87	7	91	0	0	7.49823	0.603306	7.84298
24737912	The effect of golimumab therapy on disease activity and health-related quality of life in patients with ankylosing spondylitis: 2-year results of the GO-RAISE trial	https://pubmed.ncbi.nlm.nih.gov/24737912/	https://pubmed.ncbi.nlm.nih.gov/24737912/	Internal	Secondary analysis	2014-04-15	11.611	5.46027	3.4	46	3	80	0	0	3.96177	0.258377	6.89004
24729492	Lipid Levels and Changes in Body Fat Distribution in Treatment-Naive, HIV-1-Infected Adults Treated With Rilpivirine or Efavirenz for 96 Weeks in the ECHO and THRIVE Trials	https://pubmed.ncbi.nlm.nih.gov/24729492/	https://pubmed.ncbi.nlm.nih.gov/24729492/	Internal	Pooled analysis	2014-04-11	11.6219	2.78082	7.3	58	12	71	0	0	4.99057	1.03253	6.10915
24660840	Rilpivirine Versus Efavirenz with Emtricitabine/Tenofovir Disoproxil Fumarate in Treatment-Naive HIV-1-Infected Patients with HIV-1 RNA ≤100,000 Copies/mL: Week 96 Pooled ECHO/THRIVE Subanalysis	https://pubmed.ncbi.nlm.nih.gov/24660840/	https://pubmed.ncbi.nlm.nih.gov/24660840/	Internal	Pooled analysis	2014-03-24	11.6712	2.73151	3.8	29	1	90	0	0	2.48474	0.0856808	7.71127
24637537	Androgen dynamics and serum PSA in patients treated with abiraterone acetate	https://pubmed.ncbi.nlm.nih.gov/24637537/	https://pubmed.ncbi.nlm.nih.gov/24637537/	Internal	Secondary analysis	2014-03-18	11.6877	2.8137	5.8	39	1	67	0	0	3.33685	0.0855602	5.73254
24621682	Effect of rare variants in ADRB2 on risk of severe exacerbations and symptom control during longacting β agonist treatment in a multiethnic asthma population: a genetic study	https://pubmed.ncbi.nlm.nih.gov/24621682/	https://pubmed.ncbi.nlm.nih.gov/24621682/	Internal	Pooled analysis	2014-01-27	11.8247	5.05479	32.8	94	33	109	0	1	7.94949	2.79078	9.21803
24585202	Canagliflozin, a sodium glucose co-transporter 2 inhibitor, improves model-based indices of beta cell function in patients with type 2 diabetes	https://pubmed.ncbi.nlm.nih.gov/24585202/	https://pubmed.ncbi.nlm.nih.gov/24585202/	Internal	Pooled analysis	2014-03-01	11.7342	0.675799	10.2	100	4	139	0	1	8.52206	0.340883	11.8457
24559194	Body mass index and metabolic parameters in patients with schizophrenia during long-term treatment with paliperidone palmitate	https://pubmed.ncbi.nlm.nih.gov/24559194/	https://pubmed.ncbi.nlm.nih.gov/24559194/	Internal	Pooled analysis	2014-02-22	11.7534	3.38493	3.6	18	6	90	0	0	1.53147	0.51049	7.65734
24553909	Ustekinumab, an anti-IL-12/23 p40 monoclonal antibody, inhibits radiographic progression in patients with active psoriatic arthritis: results of an integrated analysis of radiographic data from the phase 3, multicentre, randomised, double-blind, placebo-controlled PSUMMIT-1 and PSUMMIT-2 trials	https://pubmed.ncbi.nlm.nih.gov/24553909/	https://pubmed.ncbi.nlm.nih.gov/24553909/	Internal	Pooled analysis	2014-02-19	11.7616	0.371233	20.6	254	39	221	6	2	21.5956	3.31586	18.7899
24517339	Genital mycotic infections with canagliflozin, a sodium glucose co-transporter 2 inhibitor, in patients with type 2 diabetes mellitus: a pooled analysis of clinical studies	https://pubmed.ncbi.nlm.nih.gov/24517339/	https://pubmed.ncbi.nlm.nih.gov/24517339/	Internal	Pooled analysis	2014-02-21	11.7562	-0.127397	2.2	134	1	131	0	0	11.3983	0.0850618	11.1431
24512193	Attainment of diabetes-related quality measures with canagliflozin versus sitagliptin	https://pubmed.ncbi.nlm.nih.gov/24512193/	https://pubmed.ncbi.nlm.nih.gov/24512193/	Internal	Secondary analysis	2014-01-01	11.8959	0.386301	2.1	18					1.51313
24474383	Postinduction serum infliximab trough level and decrease of C-reactive protein level are associated with durable sustained response to infliximab: a retrospective analysis of the ACCENT I trial	https://pubmed.ncbi.nlm.nih.gov/24474383/	https://pubmed.ncbi.nlm.nih.gov/24474383/	Internal	Secondary analysis	2014-01-28	11.8219	11.7534	25.8	340	21	271	7	0	28.7601	1.77636	22.9235
24467642	Outcomes in Older Versus Younger Patients Over 96 Weeks in HIV-1-Infected Patients Treated with Rilpivirine or Efavirenz in ECHO and THRIVE	https://pubmed.ncbi.nlm.nih.gov/24467642/	https://pubmed.ncbi.nlm.nih.gov/24467642/	Internal	Pooled analysis	2013-10-01	12.1479	2.25479	1	10					0.823184
24430534	Change in vitamin D levels and risk of severe vitamin D deficiency over 48 weeks among HIV-1-infected, treatment-naive adults receiving rilpivirine or efavirenz in a Phase III trial (ECHO)	https://pubmed.ncbi.nlm.nih.gov/24430534/	https://pubmed.ncbi.nlm.nih.gov/24430534/	Internal	Secondary analysis	2013-02-01	12.811	1.59178	2.3	39	14	66	0	0	3.04427	1.09281	5.15184
24393747	Urinary Tract Infection in Randomized Phase III Studies of Canagliflozin, a Sodium Glucose Co-Transporter 2 Inhibitor	https://pubmed.ncbi.nlm.nih.gov/24393747/	https://pubmed.ncbi.nlm.nih.gov/24393747/	Internal	Pooled analysis	2014-01-01	11.8959	-0.194863	2.8	82	4	146	1	0	6.89314	0.336251	12.2731
24361164	The potential additional benefit of infliximab in patients with chronic pulmonary sarcoidosis already receiving corticosteroids: a retrospective analysis from a randomized clinical trial	https://pubmed.ncbi.nlm.nih.gov/24361164/	https://pubmed.ncbi.nlm.nih.gov/24361164/	Internal	Secondary analysis	2013-12-10	11.9562	7.41644	3.1	42	1	40	0	0	3.51283	0.0836389	3.34555
24356481	Effect of golimumab on carotid atherosclerotic disease measures and cardiovascular events in inflammatory arthritides	https://pubmed.ncbi.nlm.nih.gov/24356481/	https://pubmed.ncbi.nlm.nih.gov/24356481/	Internal	Pooled analysis	2014-01-01	11.8959	3.77863	1.8	14	1	92	0	0	1.17688	0.0840626	7.73376
24350813	An open-label extension study of the safety and efficacy of risperidone in children and adolescents with autistic disorder	https://pubmed.ncbi.nlm.nih.gov/24350813/	https://pubmed.ncbi.nlm.nih.gov/24350813/	Internal	Secondary analysis	2013-12-01	11.9808	0.989041	2.2	41	6	201	1	5	3.42214	0.5008	16.7768
24344160	Golimumab 3-year safety update: an analysis of pooled data from the long-term extensions of randomised, double-blind, placebo-controlled trials conducted in patients with rheumatoid arthritis, psoriatic arthritis or ankylosing spondylitis	https://pubmed.ncbi.nlm.nih.gov/24344160/	https://pubmed.ncbi.nlm.nih.gov/24344160/	Internal	Pooled analysis	2013-12-16	11.9397	4.94795	20.6	79	19	175	1	1	6.61657	1.59133	14.657
24332241	Ibrutinib as initial therapy for elderly patients with chronic lymphocytic leukaemia or small lymphocytic lymphoma: an open-label, multicentre, phase 1b/2 trial	https://pubmed.ncbi.nlm.nih.gov/24332241/	https://pubmed.ncbi.nlm.nih.gov/24332241/	Internal	Secondary analysis	2013-12-10	11.9562	0.476712	35.9	457	38	230	1	4	38.223	3.17828	19.2369
24193155	Pharmacokinetics of infliximab in children with moderate-to-severe ulcerative colitis: results from a randomized, multicenter, open-label, phase 3 study	https://pubmed.ncbi.nlm.nih.gov/24193155/	https://pubmed.ncbi.nlm.nih.gov/24193155/	Internal	Secondary analysis	2013-11-04	12.0548	1.90959	4.3	73	3	97	0	1	6.05568	0.248864	8.04659
24144440	Effect of parental age on treatment response in adolescents with schizophrenia	https://pubmed.ncbi.nlm.nih.gov/24144440/	https://pubmed.ncbi.nlm.nih.gov/24144440/	Internal	Secondary analysis	2013-10-18	12.1014	2.19452	3.5	9	1	68	0	0	0.743717	0.0826353	5.6192
24127416	Comparison of composite measures of disease activity in psoriatic arthritis using data from an interventional study with golimumab.	https://pubmed.ncbi.nlm.nih.gov/24127416/	https://pubmed.ncbi.nlm.nih.gov/24127416/	Internal	Secondary analysis	2014-05-01	11.5671	0.0328767	3.3	61					5.27357
24117389	Ustekinumab improves nail disease in patients with moderate-to-severe psoriasis: results from PHOENIX 1	https://pubmed.ncbi.nlm.nih.gov/24117389/	https://pubmed.ncbi.nlm.nih.gov/24117389/	Internal	Secondary analysis	2014-02-18	11.7644	5.80548	9.6	96	13	82	4	1	8.16022	1.10503	6.97019
24113628	Paliperidone palmitate versus oral risperidone and risperidone long-acting injection in patients with recently diagnosed schizophrenia: a tolerability and efficacy comparison	https://pubmed.ncbi.nlm.nih.gov/24113628/	https://pubmed.ncbi.nlm.nih.gov/24113628/	Internal	Secondary analysis	2014-01-01	11.8959	3.12877	2.5	25	1	60	0	0	2.10157	0.0840626	5.04376
24099659	Efficacy and safety of abiraterone acetate in an elderly patient subgroup (aged 75 and older) with metastatic castration-resistant prostate cancer after docetaxel-based chemotherapy	https://pubmed.ncbi.nlm.nih.gov/24099659/	https://pubmed.ncbi.nlm.nih.gov/24099659/	Internal	Secondary analysis	2013-09-20	12.1781	2.32329	25.2	80	4	140	1	0	6.56918	0.328459	11.4961
24092977	Incidence and time course of extrapyramidal symptoms with oral and long-acting injectable paliperidone: a posthoc pooled analysis of seven randomized controlled studies	https://pubmed.ncbi.nlm.nih.gov/24092977/	https://pubmed.ncbi.nlm.nih.gov/24092977/	Internal	Pooled analysis	2013-09-01	12.2301	4.65675	2.9	20	1	34	0	0	1.6353	0.0817652	2.78002
24085047	Immune response to pneumococcus and tetanus toxoid in patients with moderate-to-severe psoriasis following long-term ustekinumab use	https://pubmed.ncbi.nlm.nih.gov/24085047/	https://pubmed.ncbi.nlm.nih.gov/24085047/	Internal	Secondary analysis	2013-10-01	12.1479	5.42192	1.8	59	13	34	4	0	4.85679	1.07014	2.79883
24080993	Exploratory analysis of the visceral disease subgroup in a phase III study of abiraterone acetate in metastatic castration-resistant prostate cancer	https://pubmed.ncbi.nlm.nih.gov/24080993/	https://pubmed.ncbi.nlm.nih.gov/24080993/	Internal	Secondary analysis	2013-10-01	12.1479	2.35342	5.8	93	5	114	0	0	7.65562	0.411592	9.3843
24075621	Abiraterone acetate plus prednisone versus prednisone alone in chemotherapy-naive men with metastatic castration-resistant prostate cancer: patient-reported outcome results of a randomised phase 3 trial	https://pubmed.ncbi.nlm.nih.gov/24075621/	https://pubmed.ncbi.nlm.nih.gov/24075621/	Internal	Secondary analysis	2013-09-25	12.1644	0.791781	35.9	147	95	210	2	0	12.0845	7.80968	17.2635
24073995	Long-term efficacy and safety of canagliflozin monotherapy in patients with type 2 diabetes inadequately controlled with diet and exercise: findings from the 52-week CANTATA-M study	https://pubmed.ncbi.nlm.nih.gov/24073995/	https://pubmed.ncbi.nlm.nih.gov/24073995/	Internal	Secondary analysis	2013-10-28	12.074	0.758904	2.2	157	5	220	0	2	13.0032	0.414114	18.221
24022187	Trabectedin is a feasible treatment for soft tissue sarcoma patients regardless of patient age: a retrospective pooled analysis of five phase II trials	https://pubmed.ncbi.nlm.nih.gov/24022187/	https://pubmed.ncbi.nlm.nih.gov/24022187/	Internal	Pooled analysis	2013-09-10	12.2055	7.42831	6.8	57	5	39	1	0	4.67003	0.409652	3.19529
23987833	Efficacy and safety of trabectedin as an early treatment for advanced or metastatic liposarcoma and leiomyosarcoma	https://pubmed.ncbi.nlm.nih.gov/23987833/	https://pubmed.ncbi.nlm.nih.gov/23987833/	Internal	Secondary analysis	2014-01-01	11.8959	4.41644	2.6	25					2.10157
23980523	Week 96 analysis of rilpivirine or efavirenz in HIV-1-infected patients with baseline viral load ≤ 100 000 copies/mL in the pooled ECHO and THRIVE phase 3, randomized, double-blind trials	https://pubmed.ncbi.nlm.nih.gov/23980523/	https://pubmed.ncbi.nlm.nih.gov/23980523/	Internal	Pooled analysis	2014-01-01	11.8959	2.50685	3.2	31					2.60594
23974954	Clinical disease activity, C-reactive protein normalisation and mucosal healing in Crohn's disease in the SONIC trial	https://pubmed.ncbi.nlm.nih.gov/23974954/	https://pubmed.ncbi.nlm.nih.gov/23974954/	Internal	Secondary analysis	2013-08-23	12.2548	3.3589	25.8	439	23	307	7	2	35.8227	1.87682	25.0514
23973186	Effect of abiraterone acetate treatment on the quality of life of patients with metastatic castration-resistant prostate cancer after failure of docetaxel chemotherapy	https://pubmed.ncbi.nlm.nih.gov/23973186/	https://pubmed.ncbi.nlm.nih.gov/23973186/	Internal	Secondary analysis	2013-08-22	12.2575	2.24384	7.1	84	11	127	4	0	6.85293	0.897407	10.361
23965158	Modulation of cardiometabolic pathways in skin and serum from patients with psoriasis	https://pubmed.ncbi.nlm.nih.gov/23965158/	https://pubmed.ncbi.nlm.nih.gov/23965158/	Internal	Secondary analysis	2013-08-01	12.3151	3.54795	7.5	41					3.32925
23954314	Validation of endoscopic activity scores in patients with Crohn's disease based on a post hoc analysis of data from SONIC	https://pubmed.ncbi.nlm.nih.gov/23954314/	https://pubmed.ncbi.nlm.nih.gov/23954314/	Internal	Secondary analysis	2013-08-14	12.2795	3.33425	25.1	168	20	183	5	0	13.6814	1.62874	14.9029
23928659	Antitumour activity of abiraterone and diethylstilboestrol when administered sequentially to men with castration-resistant prostate cancer	https://pubmed.ncbi.nlm.nih.gov/23928659/	https://pubmed.ncbi.nlm.nih.gov/23928659/	Internal	Pooled analysis	2013-08-08	12.2959	2.63699	6.8	19	0	36	0	0	1.54523	0	2.92781
23904470	Early MRI measures independently predict 1-year and 2-year radiographic progression in rheumatoid arthritis: secondary analysis from a large clinical trial	https://pubmed.ncbi.nlm.nih.gov/23904470/	https://pubmed.ncbi.nlm.nih.gov/23904470/	Internal	Secondary analysis	2013-07-31	12.3178	3.33973	20.6	75	6	89	1	2	6.08875	0.4871	7.22531
23897769	Insights into the efficacy of golimumab plus methotrexate in patients with active rheumatoid arthritis who discontinued prior anti-tumour necrosis factor therapy: post-hoc analyses from the GO-AFTER study	https://pubmed.ncbi.nlm.nih.gov/23897769/	https://pubmed.ncbi.nlm.nih.gov/23897769/	Internal	Secondary analysis	2013-07-29	12.3233	4.09315	20.6	37	10	94	1	3	3.00245	0.811472	7.62783
23886836	Ibrutinib is an irreversible molecular inhibitor of ITK driving a Th1-selective pressure in T lymphocytes	https://pubmed.ncbi.nlm.nih.gov/23886836/	https://pubmed.ncbi.nlm.nih.gov/23886836/	Internal	Pooled analysis	2013-07-25	12.3342	0.0986301	23.1	763	22	429	1	0	61.8603	1.78365	34.7812
23861303	Golimumab, a human anti–tumor necrosis factor monoclonal antibody, injected subcutaneously every 4 weeks in patients with active rheumatoid arthritis who had never taken methotrexate: 1-year and 2-year clinical, radiologic, and physical function findings of a phase III, multicenter, randomized, double-blind, placebo-controlled study	https://pubmed.ncbi.nlm.nih.gov/23861303/	https://pubmed.ncbi.nlm.nih.gov/23861303/	Internal	Secondary analysis	2013-11-01	12.063	4.26027	3.3	38	6	113	1	1	3.15012	0.497388	9.36748
23849714	Impact of self-reported juvenile abuse on treatment outcome in patients with major depressive disorder	https://pubmed.ncbi.nlm.nih.gov/23849714/	https://pubmed.ncbi.nlm.nih.gov/23849714/	Internal	Secondary analysis	2013-10-01	12.1479	5.90685	4.9	3					0.246955
23845018	Long-acting injectable paliperidone palmitate versus oral paliperidone extended release: a comparative analysis from two placebo-controlled relapse prevention studies	https://pubmed.ncbi.nlm.nih.gov/23845018/	https://pubmed.ncbi.nlm.nih.gov/23845018/	Internal	Pooled analysis	2013-07-11	12.3726	5.02603	3.1	32	1	58	0	0	2.58636	0.0808237	4.68778
23838027	The effect of golimumab on haemoglobin levels in patients with rheumatoid arthritis, psoriatic arthritis or ankylosing spondylitis	https://pubmed.ncbi.nlm.nih.gov/23838027/	https://pubmed.ncbi.nlm.nih.gov/23838027/	Internal	Pooled analysis	2013-07-09	12.3781	4.31507	4.4	32	5	60	1	0	2.58521	0.40394	4.84728
23835510	Rilpivirine Versus Efavirenz in HIV-1-Infected Subjects Receiving Emtricitabine/Tenofovir DF: Pooled 96-Week Data from ECHO and THRIVE Studies	https://pubmed.ncbi.nlm.nih.gov/23835510/	https://pubmed.ncbi.nlm.nih.gov/23835510/	Internal	Pooled analysis	2013-05-01	12.5671	1.83562	1.8	64	7	70	1	1	5.09265	0.557009	5.57009
23816964	Serum Androgens As Prognostic Biomarkers in Castration-Resistant Prostate Cancer: Results From an Analysis of a Randomized Phase III Trial	https://pubmed.ncbi.nlm.nih.gov/23816964/	https://pubmed.ncbi.nlm.nih.gov/23816964/	Internal	Secondary analysis	2013-07-01	12.4	2.10137	41.9	118	7	118	0	1	9.51613	0.564516	9.51613
23807167	Sarcopenia and change in body composition following maximal androgen suppression with abiraterone in men with castration-resistant prostate cancer	https://pubmed.ncbi.nlm.nih.gov/23807167/	https://pubmed.ncbi.nlm.nih.gov/23807167/	Internal	Pooled analysis	2013-06-27	12.411	3.72603	6.8	43	3	107	1	0	3.46468	0.241722	8.62141
23799528	Moderation of antipsychotic-induced weight gain by energy balance gene variants in the RUPP autism network risperidone studies	https://pubmed.ncbi.nlm.nih.gov/23799528/	https://pubmed.ncbi.nlm.nih.gov/23799528/	Internal	Pooled analysis	2013-06-25	12.4164	10.9068	6.2	53	10	129	0	0	4.26853	0.805384	10.3895
23782158	Assessment of ibrutinib scheduling on leukocyte, lymph node size and blood pressure dynamics in chronic lymphocytic leukemia through pharmacokinetic-pharmacodynamic models	https://pubmed.ncbi.nlm.nih.gov/23782158/	https://pubmed.ncbi.nlm.nih.gov/23782158/	Internal	Secondary analysis	2013-06-19	12.4329	0	78.5	2169	721	1019	6	7	174.457	57.9914	81.9601
23735819	Cardiovascular toxicity of epoetin-alfa in patients with chronic kidney disease	https://pubmed.ncbi.nlm.nih.gov/23735819/	https://pubmed.ncbi.nlm.nih.gov/23735819/	Internal	Secondary analysis	2013-05-25	12.5014	6.52603	3.2	122	10	136	1	0	9.75893	0.799912	10.8788
23714781	96-Week resistance analyses of rilpivirine in treatment-naive, HIV-1-infected adults from the ECHO and THRIVE Phase III trials	https://pubmed.ncbi.nlm.nih.gov/23714781/	https://pubmed.ncbi.nlm.nih.gov/23714781/	Internal	Pooled analysis	2013-11-01	12.063	2.33973	2.3	39					3.23302
23672831	Endoscopic and clinical variables that predict sustained remission in children with ulcerative colitis treated with infliximab	https://pubmed.ncbi.nlm.nih.gov/23672831/	https://pubmed.ncbi.nlm.nih.gov/23672831/	Internal	Secondary analysis	2013-05-11	12.5397	1.42466	12	55	7	92	2	0	4.38606	0.558226	7.33668
23666608	Patient-reported outcomes and the association with clinical response in patients with active psoriatic arthritis treated with golimumab: findings through 2 years of a phase III, multicenter, randomized, double-blind, placebo-controlled trial.	https://pubmed.ncbi.nlm.nih.gov/23666608/	https://pubmed.ncbi.nlm.nih.gov/23666608/	Internal	Secondary analysis	2013-09-24	12.1671	-0.567123	3.3	52	0	139	0	0	4.27381	0	11.4242
23644549	The effect of two golimumab doses on radiographic progression in ankylosing spondylitis: results through 4 years of the GO-RAISE trial	https://pubmed.ncbi.nlm.nih.gov/23644549/	https://pubmed.ncbi.nlm.nih.gov/23644549/	Internal	Secondary analysis	2013-05-03	12.5616	4.50959	20.6	99	7	95	1	0	7.88113	0.557252	7.5627
23583056	Effect of topiramate monotherapy on height in newly diagnosed children with epilepsy	https://pubmed.ncbi.nlm.nih.gov/23583056/	https://pubmed.ncbi.nlm.nih.gov/23583056/	Internal	Pooled analysis	2013-05-01	12.5671	10.263	2.1	4					0.318291
23493643	Paliperidone palmitate and risperidone long-acting injectable in subjects with schizophrenia recently treated with oral risperidone or other oral antipsychotics	https://pubmed.ncbi.nlm.nih.gov/23493643/	https://pubmed.ncbi.nlm.nih.gov/23493643/	Internal	Secondary analysis	2013-03-01	12.7342	2.29041	2.9	23	2	49	0	0	1.80615	0.157057	3.84789
23457387	Evaluation of serum biomarkers associated with radiographic progression in methotrexate-naive rheumatoid arthritis patients treated with methotrexate or golimumab	https://pubmed.ncbi.nlm.nih.gov/23457387/	https://pubmed.ncbi.nlm.nih.gov/23457387/	Internal	Secondary analysis	2013-03-01	12.7342	3.58904	3.4	10	9	54	0	1	0.785284	0.706756	4.24053
23446197	Paliperidone palmitate versus risperidone long-acting injection in markedly-to-severely ill schizophrenia subjects: onset of efficacy with recommended initiation regimens	https://pubmed.ncbi.nlm.nih.gov/23446197/	https://pubmed.ncbi.nlm.nih.gov/23446197/	Internal	Secondary analysis	2014-07-01	11.4	3.62466		12	1	71	0	0	1.05263	0.0877193	6.22807
23313031	Improved survival in a cohort of trial participants with metastatic castration-resistant prostate cancer demonstrates the need for updated prognostic nomograms	https://pubmed.ncbi.nlm.nih.gov/23313031/	https://pubmed.ncbi.nlm.nih.gov/23313031/	Internal	Pooled analysis	2013-01-04	12.8877	3.12785	25.2	85	12	75	0	0	6.59545	0.931122	5.81952
23301632	Long-term safety of ustekinumab in patients with moderate-to-severe psoriasis: final results from 5 years of follow-up	https://pubmed.ncbi.nlm.nih.gov/23301632/	https://pubmed.ncbi.nlm.nih.gov/23301632/	Internal	Pooled analysis	2013-03-25	12.6685	4.78151	9.6	366	43	204	10	0	28.8906	3.39425	16.1029
23300117	Effects of golimumab, an anti-tumour necrosis factor-α human monoclonal antibody, on lipids and markers of inflammation	https://pubmed.ncbi.nlm.nih.gov/23300117/	https://pubmed.ncbi.nlm.nih.gov/23300117/	Internal	Pooled analysis	2013-01-07	12.8795	3.76301	20.6	41	7	91	2	0	3.18337	0.543501	7.06552
23298380	Neurological and psychiatric tolerability of rilpivirine (TMC278) vs. efavirenz in treatment-naive, HIV-1-infected patients at 48 weeks	https://pubmed.ncbi.nlm.nih.gov/23298380/	https://pubmed.ncbi.nlm.nih.gov/23298380/	Internal	Pooled analysis	2013-01-09	12.874	1.52877	3.2	40	3	72	0	0	3.10704	0.233028	5.59268
23277247	Comparison of treatment response in second-episode versus first-episode schizophrenia	https://pubmed.ncbi.nlm.nih.gov/23277247/	https://pubmed.ncbi.nlm.nih.gov/23277247/	Internal	Pooled analysis	2013-02-01	12.811	2.82055	2.8	76	4	80	1	0	5.93242	0.312233	6.24465
23276806	Rilpivirine vs. efavirenz in HIV-1 patients with baseline viral load 100,000 copies/ml or less: week 48 phase III analysis	https://pubmed.ncbi.nlm.nih.gov/23276806/	https://pubmed.ncbi.nlm.nih.gov/23276806/	Internal	Pooled analysis	2013-03-01	12.7342	1.66849	3.1	26					2.04174
23276482	Identification of clinically meaningful relationships among cognition, functionality, and symptoms in subjects with schizophrenia or schizoaffective disorder	https://pubmed.ncbi.nlm.nih.gov/23276482/	https://pubmed.ncbi.nlm.nih.gov/23276482/	Internal	Secondary analysis	2012-12-28	12.9068	6.37534	3.5	21	1	82	0	0	1.62704	0.0774782	6.35322
23275019	Latent variable indirect response modeling of categorical endpoints representing change from baseline	https://pubmed.ncbi.nlm.nih.gov/23275019/	https://pubmed.ncbi.nlm.nih.gov/23275019/	Internal	Pooled analysis	2013-02-01	12.811	3.17945	2.8	22					1.71728
23211772	Week 96 efficacy and safety of rilpivirine in treatment-naive, HIV-1 patients in two Phase III randomized trials	https://pubmed.ncbi.nlm.nih.gov/23211772/	https://pubmed.ncbi.nlm.nih.gov/23211772/	Internal	Pooled analysis	2013-03-27	12.663	1.73973	3.1	121	9	115	3	1	9.55539	0.710731	9.08157
23152362	Effect of abiraterone acetate on fatigue in patients with metastatic castration-resistant prostate cancer after docetaxel chemotherapy	https://pubmed.ncbi.nlm.nih.gov/23152362/	https://pubmed.ncbi.nlm.nih.gov/23152362/	Internal	Secondary analysis	2012-11-14	13.0274	1.47397	65.4	85	10	104	2	1	6.52471	0.767613	7.98318
23142059	Effect of abiraterone acetate and prednisone compared with placebo and prednisone on pain control and skeletal-related events in patients with metastatic castration-resistant prostate cancer: exploratory analysis of data from the COU-AA-301 randomised trial	https://pubmed.ncbi.nlm.nih.gov/23142059/	https://pubmed.ncbi.nlm.nih.gov/23142059/	Internal	Secondary analysis	2012-11-09	13.0411	1.46027	35.9	247	26	205	5	5	18.9401	1.9937	15.7195
23117071	Growth modulation index as metric of clinical benefit assessment among advanced soft tissue sarcoma patients receiving trabectedin as a salvage therapy	https://pubmed.ncbi.nlm.nih.gov/23117071/	https://pubmed.ncbi.nlm.nih.gov/23117071/	Internal	Pooled analysis	2012-11-01	13.063	6.57078	65.4	43	4	44	0	2	3.29174	0.306208	3.36829
23104617	Brief Report: social disability in autism spectrum disorder: results from Research Units on Pediatric Psychopharmacology (RUPP) Autism Network trials	https://pubmed.ncbi.nlm.nih.gov/23104617/	https://pubmed.ncbi.nlm.nih.gov/23104617/	Internal	Pooled analysis	2012-10-27	13.0767	10.2466	2.8	41	1	145	0	0	3.13534	0.0764718	11.0884
23024015	Comparison of three enthesitis indices in a multicentre, randomized, placebo-controlled trial of golimumab in ankylosing spondylitis (GO-RAISE)	https://pubmed.ncbi.nlm.nih.gov/23024015/	https://pubmed.ncbi.nlm.nih.gov/23024015/	Internal	Secondary analysis	2012-09-28	13.1562	3.91507	4.4	27	3	53	0	1	2.05227	0.22803	4.02853
22956873	Long-term tolerability of once-monthly injectable paliperidone palmitate in subjects with recently diagnosed schizophrenia	https://pubmed.ncbi.nlm.nih.gov/22956873/	https://pubmed.ncbi.nlm.nih.gov/22956873/	Internal	Secondary analysis	2012-08-01	13.3151	2.66575	2.9	21	1	71	0	0	1.57716	0.0751029	5.3323
22951490	Pre-existing mutations in the rilpivirine Phase III trials ECHO and THRIVE: prevalence and impact on virological response	https://pubmed.ncbi.nlm.nih.gov/22951490/	https://pubmed.ncbi.nlm.nih.gov/22951490/	Internal	Pooled analysis	2013-02-01	12.811	1.59178	2.3	30	1	35	0	0	2.34175	0.0780582	2.73204
22947594	An analysis of potentially prolactin-related adverse events and abnormal prolactin values in randomized clinical trials with paliperidone palmitate	https://pubmed.ncbi.nlm.nih.gov/22947594/	https://pubmed.ncbi.nlm.nih.gov/22947594/	Internal	Pooled analysis	2012-09-04	13.2219	2.1379	2.3	12	1	20	0	0	0.907584	0.075632	1.51264
22859239	Ustekinumab improves health-related quality of life in Korean and Taiwanese patients with moderate to severe psoriasis: results from the PEARL trial	https://pubmed.ncbi.nlm.nih.gov/22859239/	https://pubmed.ncbi.nlm.nih.gov/22859239/	Internal	Secondary analysis	2012-08-01	13.3151	1.20274	1.8	15					1.12654
22803615	The safety of ustekinumab treatment in patients with moderate-to-severe psoriasis and latent tuberculosis infection	https://pubmed.ncbi.nlm.nih.gov/22803615/	https://pubmed.ncbi.nlm.nih.gov/22803615/	Internal	Pooled analysis	2012-10-29	13.0712	2.86411	9.6	78	10	101	3	0	5.9673	0.765039	7.72689
22800875	Vitamin D, metabolic dyslipidemia, and metabolic syndrome in rheumatoid arthritis	https://pubmed.ncbi.nlm.nih.gov/22800875/	https://pubmed.ncbi.nlm.nih.gov/22800875/	Internal	Secondary analysis	2012-10-01	13.1479	2.50959	5.3	37					2.81413
22798565	Rheumatoid factor determines structural progression of rheumatoid arthritis dependent and independent of disease activity	https://pubmed.ncbi.nlm.nih.gov/22798565/	https://pubmed.ncbi.nlm.nih.gov/22798565/	External	Secondary analysis	2012-07-13	13.3671	5.44932	20.6	72	4	93	0	1	5.38635	0.299242	6.95737
22780962	Predictors of placebo response in adults with attention-deficit/hyperactivity disorder: data from 2 randomized trials of osmotic-release oral system methylphenidate	https://pubmed.ncbi.nlm.nih.gov/22780962/	https://pubmed.ncbi.nlm.nih.gov/22780962/	Internal	Pooled analysis	2012-08-01	13.3151	2.61096	4.6	23					1.72737
22776409	Associations between vitamin D, disease activity, and clinical response to therapy in rheumatoid arthritis	https://pubmed.ncbi.nlm.nih.gov/22776409/	https://pubmed.ncbi.nlm.nih.gov/22776409/	Internal	Pooled analysis	2012-10-17	13.1041	2.8863	3.3	70	7	87	0	0	5.34184	0.534184	6.63914
22749255	A retrospective analysis of antitumour activity with trabectedin in translocation-related sarcomas	https://pubmed.ncbi.nlm.nih.gov/22749255/	https://pubmed.ncbi.nlm.nih.gov/22749255/	Internal	Pooled analysis	2012-06-29	13.4055	6.22831	7.1	128	13	61	2	1	9.54833	0.969753	4.55038
22740380	Comparison of three methods for calculating the Bath Ankylosing Spondylitis Metrology Index in a randomized placebo-controlled study	https://pubmed.ncbi.nlm.nih.gov/22740380/	https://pubmed.ncbi.nlm.nih.gov/22740380/	Internal	Secondary analysis	2012-11-28	12.989	4.08219	3.3	25	6	50	0	1	1.9247	0.461928	3.8494
22633629	Adaptive behavior outcomes in infants treated with adjunctive topiramate	https://pubmed.ncbi.nlm.nih.gov/22633629/	https://pubmed.ncbi.nlm.nih.gov/22633629/	Internal	Pooled analysis	2012-06-01	13.4822	2.36438	2.1	9					0.667547
22632452	Evaluation of vulvovaginal symptoms and Candida colonization in women with type 2 diabetes mellitus treated with canagliflozin, a sodium glucose co-transporter 2 inhibitor	https://pubmed.ncbi.nlm.nih.gov/22632452/	https://pubmed.ncbi.nlm.nih.gov/22632452/	Internal	Secondary analysis	2012-06-14	13.4466	0.0931507	2.2	137	7	145	0	1	10.1885	0.520579	10.7834
22628142	Methylphenidate in children with ADHD with or without learning disability	https://pubmed.ncbi.nlm.nih.gov/22628142/	https://pubmed.ncbi.nlm.nih.gov/22628142/	Internal	Pooled analysis	2012-05-24	13.5041	1.14384	2.2	22	6	152	1	6	1.62913	0.444309	11.2558
22613901	A pooled analysis of infections, malignancy, and mortality in infliximab- and immunomodulator-treated adult patients with inflammatory bowel disease	https://pubmed.ncbi.nlm.nih.gov/22613901/	https://pubmed.ncbi.nlm.nih.gov/22613901/	Internal	Pooled analysis	2012-05-22	13.5096	8.71546	7.6	200	25	168	4	1	14.8043	1.85054	12.4356
22573238	Impact of higher hemoglobin targets on blood pressure and clinical outcomes: a secondary analysis of CHOIR	https://pubmed.ncbi.nlm.nih.gov/22573238/	https://pubmed.ncbi.nlm.nih.gov/22573238/	Internal	Secondary analysis	2012-09-01	13.2301	5.79726	5.6	24					1.81404
22548646	Effect of canagliflozin, a sodium glucose co-transporter 2 (SGLT2) inhibitor, on bacteriuria and urinary tract infection in subjects with type 2 diabetes enrolled in a 12-week, phase 2 study	https://pubmed.ncbi.nlm.nih.gov/22548646/	https://pubmed.ncbi.nlm.nih.gov/22548646/	Internal	Secondary analysis	2012-05-15	13.5288	0.0109589	2.2	76	3	94	0	1	5.61766	0.22175	6.94816
22537421	Effect of Hemoglobin Target on Progression of Kidney Disease: A Secondary Analysis of the CHOIR (Correction of Hemoglobin and Outcomes in Renal Insufficiency) Trial	https://pubmed.ncbi.nlm.nih.gov/22537421/	https://pubmed.ncbi.nlm.nih.gov/22537421/	Internal	Secondary analysis	2012-09-01	13.2301	5.79726	8.2	36					2.72106
22532465	Efficacy and safety of rilpivirine in treatment-naive, HIV-1-infected patients with hepatitis B virus/hepatitis C virus coinfection enrolled in the Phase III randomized, double-blind ECHO and THRIVE trials	https://pubmed.ncbi.nlm.nih.gov/22532465/	https://pubmed.ncbi.nlm.nih.gov/22532465/	Internal	Pooled analysis	2012-04-24	13.5863	0.816438	3.6	34	1	96	0	0	2.50252	0.0736035	7.06594
22505702	Effect of Golimumab on Patient-reported Outcomes in Rheumatoid Arthritis: Results from the GO-FORWARD Study	https://pubmed.ncbi.nlm.nih.gov/22505702/	https://pubmed.ncbi.nlm.nih.gov/22505702/	Internal	Secondary analysis	2012-04-15	13.611	3.35068	3.4	38	12	88	1	2	2.79187	0.881643	6.46538
22484722	A comprehensive safety analysis confirms rhabdomyolysis as an uncommon adverse reaction in patients treated with trabectedin	https://pubmed.ncbi.nlm.nih.gov/22484722/	https://pubmed.ncbi.nlm.nih.gov/22484722/	Internal	Pooled analysis	2012-04-07	13.6329	6.00091	2.3	21	1	36	0	0	1.54039	0.0733521	2.64068
22454398	Definition of treatment response in rheumatoid arthritis based on the simplified and the clinical disease activity index	https://pubmed.ncbi.nlm.nih.gov/22454398/	https://pubmed.ncbi.nlm.nih.gov/22454398/	Internal	Pooled analysis	2012-03-27	13.663	9.36301	20.6	96	3	106	1	0	7.02627	0.219571	7.75817
22446143	Treatment response after relapse in a placebo-controlled maintenance trial in schizophrenia	https://pubmed.ncbi.nlm.nih.gov/22446143/	https://pubmed.ncbi.nlm.nih.gov/22446143/	Internal	Secondary analysis	2012-06-01	13.4822	2.49863	3.5	97					7.19468
22416849	Effect of gender and race on the week 48 findings in treatment-naïve, HIV-1-infected patients enrolled in the randomized, phase III trials ECHO and THRIVE	https://pubmed.ncbi.nlm.nih.gov/22416849/	https://pubmed.ncbi.nlm.nih.gov/22416849/	Internal	Pooled analysis	2012-03-14	13.6986	0.70411	3.2	39	1	63	0	0	2.847	0.073	4.599
22409383	Impact of ustekinumab on health-related quality of life in Japanese patients with moderate-to-severe plaque psoriasis: results from a randomized, double-blind, placebo-controlled phase 2 / 3 trial	https://pubmed.ncbi.nlm.nih.gov/22409383/	https://pubmed.ncbi.nlm.nih.gov/22409383/	Internal	Secondary analysis	2012-03-13	13.7014	0.454795	2.7	22	6	62	1	1	1.60568	0.437912	4.52509
22395580	An update on the long-term safety experience of ustekinumab: results from the psoriasis clinical development program with up to four years of follow-up	https://pubmed.ncbi.nlm.nih.gov/22395580/	https://pubmed.ncbi.nlm.nih.gov/22395580/	Internal	Pooled analysis	2012-03-01	13.7342	3.71575	1.8	69	0	70	0	0	5.02394	0	5.09675
22362329	Ignoring overdispersion in hierarchical loglinear models: Possible problems and solutions	https://pubmed.ncbi.nlm.nih.gov/22362329/	https://pubmed.ncbi.nlm.nih.gov/22362329/	External	Secondary analysis	2012-02-23	13.7534	15.7397	1.8	10	1	21	0	0	0.727092	0.0727092	1.52689
22343174	Efficacy and Safety of Rilpivirine (TMC278) Versus Efavirenz at 48 Weeks in Treatment-Naive HIV-1-Infected Patients: Pooled Results From the Phase 3 Double-Blind Randomized ECHO and THRIVE Trials	https://pubmed.ncbi.nlm.nih.gov/22343174/	https://pubmed.ncbi.nlm.nih.gov/22343174/	Internal	Pooled analysis	2012-05-01	13.5671	0.835616	2.2	147	6	101	3	1	10.835	0.442246	7.44447
22293175	PPARγ agonists enhance ET-743-induced adipogenic differentiation in a transgenic mouse model of myxoid round cell liposarcoma	https://pubmed.ncbi.nlm.nih.gov/22293175/	https://pubmed.ncbi.nlm.nih.gov/22293175/	Internal	Secondary analysis	2012-02-01	13.8137	-1.0137	13.6	69	15	49	0	0	4.99504	1.08588	3.5472
22251435	C-reactive protein, an indicator for maintained response or remission to infliximab in patients with Crohn's disease: a post-hoc analysis from ACCENT I	https://pubmed.ncbi.nlm.nih.gov/22251435/	https://pubmed.ncbi.nlm.nih.gov/22251435/	Internal	Secondary analysis	2012-01-18	13.8521	9.72329	6.7	174	6	162	2	0	12.5613	0.433149	11.695
22238071	Interferon-γ release assay versus tuberculin skin test prior to treatment with golimumab, a human anti-tumor necrosis factor antibody, in patients with rheumatoid arthritis, psoriatic arthritis, or ankylosing spondylitis	https://pubmed.ncbi.nlm.nih.gov/22238071/	https://pubmed.ncbi.nlm.nih.gov/22238071/	Internal	Pooled analysis	2012-06-26	13.4137	3.27945	11.4	80	11	137	4	0	5.96405	0.820057	10.2134
22223479	Genes associated with intestinal permeability in ulcerative colitis: changes in expression following infliximab therapy	https://pubmed.ncbi.nlm.nih.gov/22223479/	https://pubmed.ncbi.nlm.nih.gov/22223479/	Internal	Secondary analysis	2012-01-04	13.8904	6.07671	4.3	40	1	96	0	0	2.87968	0.0719921	6.91124
22206624	Improving the accuracy and precision of cognitive testing in mild dementia	https://pubmed.ncbi.nlm.nih.gov/22206624/	https://pubmed.ncbi.nlm.nih.gov/22206624/	External	Pooled analysis	2011-12-30	13.9041	11.3644	2.6	16	0	49	0	0	1.15074	0	3.52414
22189150	Effect of Baseline Characteristics on the Efficacy and Safety of Once-Daily Darunavir/ Ritonavir in HIV-1–Infected, Treatment-Naïve ARTEMIS Patients at Week 96	https://pubmed.ncbi.nlm.nih.gov/22189150/	https://pubmed.ncbi.nlm.nih.gov/22189150/	Internal	Secondary analysis	2011-12-01	13.9836	3.33699	1.8	15	0	26	0	0	1.07269	0	1.85933
22170708	Clinical and Biochemical Consequences of CYP17A1 Inhibition with Abiraterone Given with and without Exogenous Glucocorticoids in Castrate Men with Advanced Prostate Cancer	https://pubmed.ncbi.nlm.nih.gov/22170708/	https://pubmed.ncbi.nlm.nih.gov/22170708/	Internal	Secondary analysis	2011-12-14	13.9479	2.55342	5.1	250	15	152	0	0	17.9238	1.07543	10.8977
22128083	Golimumab reduces spinal inflammation in ankylosing spondylitis: MRI results of the randomised, placebo- controlled GO-RAISE study	https://pubmed.ncbi.nlm.nih.gov/22128083/	https://pubmed.ncbi.nlm.nih.gov/22128083/	Internal	Secondary analysis	2011-11-29	13.989	3.08219	20.6	79	16	71	3	1	5.64728	1.14375	5.0754
22127693	Significant improvement in synovitis, osteitis, and bone erosion following golimumab and methotrexate combination therapy as compared with methotrexate alone: a magnetic resonance imaging study of 318 methotrexate-naive rheumatoid arthritis patients	https://pubmed.ncbi.nlm.nih.gov/22127693/	https://pubmed.ncbi.nlm.nih.gov/22127693/	Internal	Secondary analysis	2011-11-29	13.989	2.33425	10.9	84	6	90	2	1	6.0047	0.428907	6.43361
22084448	Time course of treatment effect of OROS® methylphenidate in children with ADHD	https://pubmed.ncbi.nlm.nih.gov/22084448/	https://pubmed.ncbi.nlm.nih.gov/22084448/	Internal	Pooled analysis	2011-11-14	14.0301	0.617808	2.2	17	6	57	0	5	1.21168	0.427651	4.06268
22067667	Genotypic and Phenotypic Characterization of HIV-1 Isolates Obtained From Patients on Rilpivirine Therapy Experiencing Virologic Failure in the Phase 3 ECHO and THRIVE Studies: 48-Week Analysis	https://pubmed.ncbi.nlm.nih.gov/22067667/	https://pubmed.ncbi.nlm.nih.gov/22067667/	Internal	Pooled analysis	2012-01-01	13.8986	0.50411	2.2	149	6	76	1	2	10.7205	0.431697	5.46816
22039165	Serum markers associated with clinical improvement in patients with ankylosing spondylitis treated with golimumab	https://pubmed.ncbi.nlm.nih.gov/22039165/	https://pubmed.ncbi.nlm.nih.gov/22039165/	Internal	Secondary analysis	2011-10-28	14.0767	2.99452	20.6	27	7	74	0	0	1.91806	0.497275	5.25691
22034906	Adjunctive long-acting risperidone in patients with bipolar disorder who relapse frequently and have active mood symptoms	https://pubmed.ncbi.nlm.nih.gov/22034906/	https://pubmed.ncbi.nlm.nih.gov/22034906/	Internal	Secondary analysis	2011-10-28	14.0767	1.94795	3.6	21	8	58	0	0	1.49183	0.568315	4.12028
22018756	Underdiagnosis and undertreatment of cardiovascular risk factors in patients with moderate to severe psoriasis	https://pubmed.ncbi.nlm.nih.gov/22018756/	https://pubmed.ncbi.nlm.nih.gov/22018756/	Internal	Pooled analysis	2011-10-22	14.0932	2.90776	11.8	117	44	118	1	0	8.30191	3.12208	8.37286
21979001	MRI inflammation at the vertebral unit only marginally predicts new syndesmophyte formation: a multilevel analysis in patients with ankylosing spondylitis	https://pubmed.ncbi.nlm.nih.gov/21979001/	https://pubmed.ncbi.nlm.nih.gov/21979001/	Internal	Secondary analysis	2011-10-06	14.137	6.67397	20.6	120	7	54	2	0	8.48837	0.495155	3.81977
21978572	Long-term safety experience of ustekinumab in patients with moderate to severe psoriasis (Part II of II): results from analyses of infections and malignancy from pooled phase II and III clinical trials	https://pubmed.ncbi.nlm.nih.gov/21978572/	https://pubmed.ncbi.nlm.nih.gov/21978572/	Internal	Pooled analysis	2011-10-05	14.1397	3.31027	11.8	123	4	103	0	0	8.6989	0.282891	7.28444
21953215	Joint damage in rheumatoid arthritis progresses in remission according to the disease activity score in 28 joints and is driven by residual swollen joints	https://pubmed.ncbi.nlm.nih.gov/21953215/	https://pubmed.ncbi.nlm.nih.gov/21953215/	Internal	Pooled analysis	2011-11-29	13.989	7.07123	11.4	139	7	96	2	0	9.93635	0.500392	6.86251
21930328	Long-term safety experience of ustekinumab in patients with moderate-to-severe psoriasis (Part I of II): results from analyses of general safety parameters from pooled Phase 2 and 3 clinical trials	https://pubmed.ncbi.nlm.nih.gov/21930328/	https://pubmed.ncbi.nlm.nih.gov/21930328/	Internal	Pooled analysis	2011-09-17	14.189	3.26096	11.8	86	7	100	2	0	6.06102	0.493338	7.04769
21926186	Exploratory analyses of the association of MRI with clinical, laboratory and radiographic findings in patients with rheumatoid arthritis	https://pubmed.ncbi.nlm.nih.gov/21926186/	https://pubmed.ncbi.nlm.nih.gov/21926186/	Internal	Pooled analysis	2011-09-16	14.1918	2.45068	20.6	39	3	61	2	0	2.74807	0.21139	4.29826
21890621	Associations between body mass, radiographic joint damage, adipokines and risk factors for bone loss in rheumatoid arthritis	https://pubmed.ncbi.nlm.nih.gov/21890621/	https://pubmed.ncbi.nlm.nih.gov/21890621/	Internal	Secondary analysis	2011-11-01	14.0658	1.59178	4.4	58					4.12349
21809168	Descriptive analyses of the aripiprazole arm in the risperidone long-acting injectable versus quetiapine relapse prevention trial (ConstaTRE)	https://pubmed.ncbi.nlm.nih.gov/21809168/	https://pubmed.ncbi.nlm.nih.gov/21809168/	Internal	Secondary analysis	2011-08-02	14.3151	0.994521	3.7	17	6	76	0	0	1.18756	0.419139	5.30909
21803751	Rheumatoid arthritis near remission: clinical rather than laboratory inflammation is associated with radiographic progression	https://pubmed.ncbi.nlm.nih.gov/21803751/	https://pubmed.ncbi.nlm.nih.gov/21803751/	Internal	Pooled analysis	2011-07-28	14.3288	6.73151	20.6	54	17	61	1	0	3.76864	1.18642	4.25717
21802835	TMPRSS2-ERG status in circulating tumor cells as a predictive biomarker of sensitivity in castration-resistant prostate cancer patients treated with abiraterone acetate	https://pubmed.ncbi.nlm.nih.gov/21802835/	https://pubmed.ncbi.nlm.nih.gov/21802835/	Internal	Pooled analysis	2011-07-14	14.3671	1.40548	25.2	185	4	134	0	0	12.8766	0.278413	9.32685
21784729	Assessment by MRI of inflammation and damage in rheumatoid arthritis patients with methotrexate inadequate response receiving golimumab: results of the GO-FORWARD trial	https://pubmed.ncbi.nlm.nih.gov/21784729/	https://pubmed.ncbi.nlm.nih.gov/21784729/	Internal	Secondary analysis	2011-07-21	14.3479	2.6137	20.6	59	5	89	0	1	4.11209	0.348482	6.20298
21741088	Pharmacokinetic Properties of Infliximab in Children and Adults with Crohn's Disease: A Retrospective Analysis of Data from 2 Phase III Clinical Trials	https://pubmed.ncbi.nlm.nih.gov/21741088/	https://pubmed.ncbi.nlm.nih.gov/21741088/	Internal	Pooled analysis	2011-07-07	14.3863	6.89178	3.6	287	13	227	2	1	19.9495	0.903637	15.7789
21733214	Functional improvement and correlations with symptomatic improvement in adults with attention deficit hyperactivity disorder receiving long-acting methylphenidate	https://pubmed.ncbi.nlm.nih.gov/21733214/	https://pubmed.ncbi.nlm.nih.gov/21733214/	Internal	Secondary analysis	2011-06-01	14.4849	3.3589	5.5	29	0	160	0	0	2.00208	0	11.046
21723220	Early Mucosal Healing With Infliximab Is Associated With Improved Long-term Clinical Outcomes in Ulcerative Colitis	https://pubmed.ncbi.nlm.nih.gov/21723220/	https://pubmed.ncbi.nlm.nih.gov/21723220/	Internal	Pooled analysis	2011-06-30	14.4055	5.56164	25.1	807	39	404	15	2	56.0203	2.7073	28.0449
21707533	Effects of galantamine in Alzheimer's disease: double-blind withdrawal studies evaluating sustained versus interrupted treatment	https://pubmed.ncbi.nlm.nih.gov/21707533/	https://pubmed.ncbi.nlm.nih.gov/21707533/	Internal	Pooled analysis	2011-11-01	14.0658	11.3534	1.9	21	6	69	0	2	1.49299	0.426568	4.90553
21696265	Changes in schizophrenia-related hospitalization and ER use among patients receiving paliperidone palmitate: results from a clinical trial with a 52-week open-label extension (OLE)	https://pubmed.ncbi.nlm.nih.gov/21696265/	https://pubmed.ncbi.nlm.nih.gov/21696265/	Internal	Secondary analysis	2011-06-22	14.4274	1.55342	2.2	29	3	54	0	0	2.01006	0.207938	3.74288
21688068	Bounded outcome score modeling: application to treating psoriasis with ustekinumab	https://pubmed.ncbi.nlm.nih.gov/21688068/	https://pubmed.ncbi.nlm.nih.gov/21688068/	Internal	Pooled analysis	2011-06-18	14.4384	3.13151	2.8	36	4	40	0	0	2.49336	0.27704	2.7704
21673279	Long-term open-label study of adjunctive topiramate in infants with refractory partial-onset seizures	https://pubmed.ncbi.nlm.nih.gov/21673279/	https://pubmed.ncbi.nlm.nih.gov/21673279/	Internal	Pooled analysis	2011-10-01	14.1507	1.69589	1.6	17					1.20136
21663428	Pharmacokinetics and therapeutic effect of OROS methylphenidate under different breakfast conditions in children with attention-deficit/hyperactivity disorder	https://pubmed.ncbi.nlm.nih.gov/21663428/	https://pubmed.ncbi.nlm.nih.gov/21663428/	Internal	Secondary analysis	2011-06-01	14.4849	8.1726	2.2	16	3	96	0	4	1.1046	0.207112	6.62758
21615354	Galantamine and behavior in Alzheimer disease: analysis of four trials	https://pubmed.ncbi.nlm.nih.gov/21615354/	https://pubmed.ncbi.nlm.nih.gov/21615354/	Internal	Pooled analysis	2011-05-26	14.5014	8.85342	2.7	49	2	81	0	0	3.37899	0.137918	5.58568
21602542	Associations between fluctuations in lung function and asthma control in two populations with differing asthma severity	https://pubmed.ncbi.nlm.nih.gov/21602542/	https://pubmed.ncbi.nlm.nih.gov/21602542/	Internal	Pooled analysis	2011-05-20	14.5178	2.36164	7.7	36	0	61	0	0	2.47971	0	4.20174
21569242	Onset of efficacy and tolerability following the initiation dosing of long-acting paliperidone palmitate: post-hoc analyses of a randomized, double-blind clinical trial	https://pubmed.ncbi.nlm.nih.gov/21569242/	https://pubmed.ncbi.nlm.nih.gov/21569242/	Internal	Secondary analysis	2011-05-10	14.5452	0.939726	3.6	31					2.13129
21521375	Impact of ustekinumab on health-related quality of life and sexual difficulties associated with psoriasis: results from two phase III clinical trials	https://pubmed.ncbi.nlm.nih.gov/21521375/	https://pubmed.ncbi.nlm.nih.gov/21521375/	Internal	Pooled analysis	2011-04-27	14.5808	2.98904	8	62	3	70	1	0	4.25216	0.20575	4.80083
21517701	Correlation of symptomatic improvements with functional improvements and patient-reported outcomes in adults with attention-deficit/hyperactivity disorder treated with OROS methylphenidate	https://pubmed.ncbi.nlm.nih.gov/21517701/	https://pubmed.ncbi.nlm.nih.gov/21517701/	Internal	Secondary analysis	2011-04-26	14.5836	3.26027	3.8	21	4	89	0	4	1.43998	0.274281	6.10276
21508170	Inflammatory profile and response to anti-tumor necrosis factor therapy in patients with chronic pulmonary sarcoidosis	https://pubmed.ncbi.nlm.nih.gov/21508170/	https://pubmed.ncbi.nlm.nih.gov/21508170/	Internal	Secondary analysis	2011-04-20	14.6	4.7726		47	0	62	0	0	3.21918	0	4.24658
21484250	A retrospective pooled analysis of trabectedin safety in 1,132 patients with solid tumors treated in phase II clinical trials	https://pubmed.ncbi.nlm.nih.gov/21484250/	https://pubmed.ncbi.nlm.nih.gov/21484250/	Internal	Pooled analysis	2012-06-01	13.4822	8.25753	2.7	74					5.48872
21481243	Onset of efficacy with acute long-acting injectable paliperidone palmitate treatment in markedly to severely ill patients with schizophrenia: post hoc analysis of a randomized, double-blind clinical trial	https://pubmed.ncbi.nlm.nih.gov/21481243/	https://pubmed.ncbi.nlm.nih.gov/21481243/	Internal	Secondary analysis	2011-04-11	14.6247	0.860274	3.1	72	3	72	1	0	4.92319	0.205133	4.92319
21402563	Predicting the outcome of ankylosing spondylitis therapy	https://pubmed.ncbi.nlm.nih.gov/21402563/	https://pubmed.ncbi.nlm.nih.gov/21402563/	Internal	Pooled analysis	2011-03-14	14.7014	4.23973	20.6	173	9	127	3	0	11.7676	0.612188	8.63865
21333347	Predicting future risk of asthma exacerbations using individual conditional probabilities	https://pubmed.ncbi.nlm.nih.gov/21333347/	https://pubmed.ncbi.nlm.nih.gov/21333347/	Internal	Pooled analysis	2011-02-18	14.7671	2.11233	11.2	55	6	47	0	2	3.72449	0.406308	3.18275
21332467	Cardiovascular safety of ustekinumab in patients with moderate to severe psoriasis: results of integrated analyses of data from phase II and III clinical studies	https://pubmed.ncbi.nlm.nih.gov/21332467/	https://pubmed.ncbi.nlm.nih.gov/21332467/	Internal	Pooled analysis	2011-04-04	14.6438	2.68037	9.6	123	3	91	1	0	8.39944	0.204864	6.21422
21327538	Informative dropout modeling of longitudinal ordered categorical data and model validation: application to exposure-response modeling of physician's global assessment score for ustekinumab in patients with psoriasis	https://pubmed.ncbi.nlm.nih.gov/21327538/	https://pubmed.ncbi.nlm.nih.gov/21327538/	Internal	Pooled analysis	2011-04-01	14.6521	2.91781	2.8	30					2.04749
21321002	Physical disability in rheumatoid arthritis is associated with cartilage damage rather than bone destruction	https://pubmed.ncbi.nlm.nih.gov/21321002/	https://pubmed.ncbi.nlm.nih.gov/21321002/	Internal	Pooled analysis	2011-02-14	14.7781	8.24795	20.6	168	15	164	0	1	11.3682	1.01502	11.0975
21311113	Virological characterization of patients failing darunavir/ritonavir or lopinavir/ritonavir treatment in the ARTEMIS study: 96-week analysis	https://pubmed.ncbi.nlm.nih.gov/21311113/	https://pubmed.ncbi.nlm.nih.gov/21311113/	Internal	Secondary analysis	2011-01-01	14.8986	2.42192	2.3	36	3	23	3	0	2.41633	0.201361	1.54377
21305524	The Effects of Golimumab on Radiographic Progression in Rheumatoid Arthritis Results of Randomized Controlled Studies of Golimumab Before Methotrexate Therapy and Golimumab After Methotrexate Therapy	https://pubmed.ncbi.nlm.nih.gov/21305524/	https://pubmed.ncbi.nlm.nih.gov/21305524/	Internal	Pooled analysis	2011-04-27	14.5808	2.06164	10.9	109	7	87	1	0	7.47557	0.480083	5.96674
21299844	Paliperidone ER and oral risperidone in patients with schizophrenia: a comparative database analysis	https://pubmed.ncbi.nlm.nih.gov/21299844/	https://pubmed.ncbi.nlm.nih.gov/21299844/	Internal	Pooled analysis	2011-02-07	14.7973	7.42192	3.6	31					2.09498
21287534	ERCC5/XPG, ERCC1, and BRCA1 gene status and clinical benefit of trabectedin in patients with soft tissue sarcoma	https://pubmed.ncbi.nlm.nih.gov/21287534/	https://pubmed.ncbi.nlm.nih.gov/21287534/	Internal	Pooled analysis	2011-08-01	14.3178	4.26301	5.1	56					3.91121
21254886	Cost per responder analysis of ustekinumab and etanercept for moderate to severe plaque psoriasis	https://pubmed.ncbi.nlm.nih.gov/21254886/	https://pubmed.ncbi.nlm.nih.gov/21254886/	Internal	Secondary analysis	2011-01-22	14.8411	1.02192	3.9	24					1.61713
21222607	Long-term response to galantamine in relation to short-term efficacy data: pooled analysis in patients with mild to moderate Alzheimer's disease	https://pubmed.ncbi.nlm.nih.gov/21222607/	https://pubmed.ncbi.nlm.nih.gov/21222607/	Internal	Pooled analysis	2011-03-01	14.737	8.22831	1.9	16	3	33	0	0	1.0857	0.203569	2.23926
21182350	Predicting direct costs of HIV care during the first year of darunavir-based highly active antiretroviral therapy using CD4 cell counts: evidence from POWER	https://pubmed.ncbi.nlm.nih.gov/21182350/	https://pubmed.ncbi.nlm.nih.gov/21182350/	Internal	Pooled analysis	2010-12-01	14.9836	3.73014	4.6	3					0.200219
21182345	Costs to achieve undetectable HIV RNA with darunavir-containing highly active antiretroviral therapy in highly pretreated patients: the POWER experience	https://pubmed.ncbi.nlm.nih.gov/21182345/	https://pubmed.ncbi.nlm.nih.gov/21182345/	Internal	Pooled analysis	2010-12-01	14.9836	3.73014	4.6	5					0.333699
21149923	In vitro susceptibility and virological outcome to darunavir and lopinavir are independent of HIV type-1 subtype in treatment-naive patients	https://pubmed.ncbi.nlm.nih.gov/21149923/	https://pubmed.ncbi.nlm.nih.gov/21149923/	Internal	Secondary analysis	2010-11-01	15.0658	2.25479	2.3	15					0.995636
21148119	Topiramate dose effects on cognition: a randomized double-blind study	https://pubmed.ncbi.nlm.nih.gov/21148119/	https://pubmed.ncbi.nlm.nih.gov/21148119/	Internal	Secondary analysis	2010-12-09	14.9616	7.52877	8.5	90	4	87	1	0	6.01538	0.26735	5.81487
21114638	Response to Second Generation Antipsychotics in Youth with Comorbid Bipolar Disorder and Autism Spectrum Disorder	https://pubmed.ncbi.nlm.nih.gov/21114638/	https://pubmed.ncbi.nlm.nih.gov/21114638/	Internal	Pooled analysis	2012-01-01	13.8986	2.21644	5	25					1.79874
21086905	C-reactive protein predicts response to infliximab in patients with chronic sarcoidosis	https://pubmed.ncbi.nlm.nih.gov/21086905/	https://pubmed.ncbi.nlm.nih.gov/21086905/	Internal	Secondary analysis	2010-07-01	15.4027	3.96986	1.8	55					3.57079
21084039	Population pharmacokinetics of ustekinumab in patients with active psoriatic arthritis	https://pubmed.ncbi.nlm.nih.gov/21084039/	https://pubmed.ncbi.nlm.nih.gov/21084039/	Internal	Secondary analysis	2010-12-01	14.9836	1.80274		27					1.80197
21083889	Association of serum markers with improvement in clinical response measures after treatment with golimumab in patients with active rheumatoid arthritis despite receiving methotrexate: results from the GO-FORWARD study	https://pubmed.ncbi.nlm.nih.gov/21083889/	https://pubmed.ncbi.nlm.nih.gov/21083889/	Internal	Secondary analysis	2010-11-17	15.0219	1.93973	4.6	34	4	76	0	1	2.26336	0.266278	5.05927
21034290	Ustekinumab decreases work limitations, improves work productivity, and reduces work days missed in patients with moderate-to-severe psoriasis: Results from PHOENIX 2	https://pubmed.ncbi.nlm.nih.gov/21034290/	https://pubmed.ncbi.nlm.nih.gov/21034290/	Internal	Secondary analysis	2010-10-31	15.0685	2.50137	3.9	38	3	55	1	0	2.52182	0.199091	3.65
20959424	Factors predicting the probability of relapse after discontinuation of migraine preventive treatment with topiramate	https://pubmed.ncbi.nlm.nih.gov/20959424/	https://pubmed.ncbi.nlm.nih.gov/20959424/	Internal	Secondary analysis	2010-11-01	15.0658	2.9863	4.6	3					0.199127
20861296	Development and validity testing of an IPF-specific version of the St George's Respiratory Questionnaire	https://pubmed.ncbi.nlm.nih.gov/20861296/	https://pubmed.ncbi.nlm.nih.gov/20861296/	External	Secondary analysis	2010-09-22	15.1753	2.98904	7.7	137	13	111	1	3	9.0278	0.856653	7.3145
20831455	Effect of ustekinumab on physical function and health-related quality of life in patients with psoriatic arthritis: a randomized, placebo-controlled, phase II trial	https://pubmed.ncbi.nlm.nih.gov/20831455/	https://pubmed.ncbi.nlm.nih.gov/20831455/	Internal	Secondary analysis	2010-09-13	15.2	1.5863	2.2	51	6	86	2	0	3.35526	0.394737	5.65789
20822542	The effect of infliximab plus methotrexate on the modulation of inflammatory disease markers in juvenile idiopathic arthritis: analyses from a randomized, placebo-controlled trial	https://pubmed.ncbi.nlm.nih.gov/20822542/	https://pubmed.ncbi.nlm.nih.gov/20822542/	Internal	Secondary analysis	2010-09-07	15.2164	3.02466	2.3	24	0	47	0	0	1.57724	0	3.08876
20820832	Time to detection of the growth of Mycobacterium tuberculosis in MGIT 960 for determining the early bactericidal activity of antituberculosis agents	https://pubmed.ncbi.nlm.nih.gov/20820832/	https://pubmed.ncbi.nlm.nih.gov/20820832/	Internal	Secondary analysis	2010-09-04	15.2247	2.27397	3	62					4.07234
20650999	Perimenstrual migraines and their response to preventive therapy with topiramate	https://pubmed.ncbi.nlm.nih.gov/20650999/	https://pubmed.ncbi.nlm.nih.gov/20650999/	Internal	Secondary analysis	2011-01-01	14.8986	3.15342	4.6	22					1.47665
20635122	A latent variable approach for modeling categorical endpoints among patients with rheumatoid arthritis treated with golimumab plus methotrexate	https://pubmed.ncbi.nlm.nih.gov/20635122/	https://pubmed.ncbi.nlm.nih.gov/20635122/	Internal	Secondary analysis	2010-08-01	15.3178	1.64384	2.8	18					1.1751
20622199	Population approach for exposure-response modeling of golimumab in patients with rheumatoid arthritis	https://pubmed.ncbi.nlm.nih.gov/20622199/	https://pubmed.ncbi.nlm.nih.gov/20622199/	Internal	Secondary analysis	2011-05-01	14.5699	2.39178	2.3	21					1.44133
20599293	Impact of weight on the efficacy and safety of ustekinumab in patients with moderate to severe psoriasis: rationale for dosing recommendations	https://pubmed.ncbi.nlm.nih.gov/20599293/	https://pubmed.ncbi.nlm.nih.gov/20599293/	Internal	Pooled analysis	2010-10-01	15.1507	2.41918	11.8	111	3	95	0	1	7.3264	0.198011	6.27034
20539303	Center-size as a predictor of weight-loss outcome in multicenter trials including a low-calorie diet	https://pubmed.ncbi.nlm.nih.gov/20539303/	https://pubmed.ncbi.nlm.nih.gov/20539303/	Internal	Pooled analysis	2010-06-01	15.4849	5.66849	4.7	3	5	46	0	0	0.193737	0.322895	2.97063
20536646	Positive treatment effects of ustekinumab in psoriasis: Analysis of lesional and systemic parameters	https://pubmed.ncbi.nlm.nih.gov/20536646/	https://pubmed.ncbi.nlm.nih.gov/20536646/	Internal	Secondary analysis	2010-05-01	15.5699	3.2274	2.7	60					3.8536
20528007	Population pharmacokinetics of oral risperidone in children, adolescents and adults with psychiatric disorders	https://pubmed.ncbi.nlm.nih.gov/20528007/	https://pubmed.ncbi.nlm.nih.gov/20528007/	Internal	Pooled analysis	2010-07-01	15.4027	2.73607	4	31	0	42	0	0	2.01263	0	2.72679
20506561	Performance of rheumatoid arthritis disease activity measures and juvenile arthritis disease activity scores in polyarticular-course juvenile idiopathic arthritis: Analysis of their ability to classify the American College of Rheumatology pediatric measures of response and the preliminary criteria for flare and inactive disease	https://pubmed.ncbi.nlm.nih.gov/20506561/	https://pubmed.ncbi.nlm.nih.gov/20506561/	External	Secondary analysis	2010-08-01	15.3178	2.92329	3.3	17					1.10982
20506403	Golimumab reduces sleep disturbance in patients with active ankylosing spondylitis: results from a randomized, placebo-controlled trial	https://pubmed.ncbi.nlm.nih.gov/20506403/	https://pubmed.ncbi.nlm.nih.gov/20506403/	Internal	Secondary analysis	2010-09-02	15.2301	1.8411	3.3	48	6	80	2	0	3.15165	0.393956	5.25274
20462664	Ustekinumab significantly improves symptoms of anxiety, depression, and skin-related quality of life in patients with moderate-to-severe psoriasis: Results from a randomized, double-blind, placebo-controlled phase III trial	https://pubmed.ncbi.nlm.nih.gov/20462664/	https://pubmed.ncbi.nlm.nih.gov/20462664/	Internal	Secondary analysis	2010-05-11	15.5425	2.0274	11.8	194	6	175	1	1	12.4819	0.386039	11.2595
20444749	Golimumab in patients with active rheumatoid arthritis despite methotrexate therapy: 52-week results of the GO-FORWARD study	https://pubmed.ncbi.nlm.nih.gov/20444749/	https://pubmed.ncbi.nlm.nih.gov/20444749/	Internal	Secondary analysis	2010-05-05	15.5589	1.40274	20.6	136	15	122	3	2	8.74098	0.964078	7.84117
20420786	Serum albumin concentration: a predictive factor of infliximab pharmacokinetics and clinical response in patients with ulcerative colitis	https://pubmed.ncbi.nlm.nih.gov/20420786/	https://pubmed.ncbi.nlm.nih.gov/20420786/	Internal	Pooled analysis	2010-05-01	15.5699	4.39726	24.8	221	10	105	0	0	14.1941	0.642266	6.7438
20415603	Moderators, mediators, and other predictors of risperidone response in children with autistic disorder and irritability	https://pubmed.ncbi.nlm.nih.gov/20415603/	https://pubmed.ncbi.nlm.nih.gov/20415603/	Internal	Secondary analysis	2010-04-01	15.6521	7.67123	2.2	52	3	177	0	5	3.32225	0.191668	11.3084
20402565	Personal and social functioning in schizophrenia: defining a clinically meaningful measure of maintenance in relapse prevention	https://pubmed.ncbi.nlm.nih.gov/20402565/	https://pubmed.ncbi.nlm.nih.gov/20402565/	Internal	Pooled analysis	2010-04-30	15.5726	1.82603	2.2	28	3	51	0	0	1.79803	0.192646	3.27498
20372111	Appraisal of the Pediatric Crohn's Disease Activity Index on Four Prospectively Collected Datasets: Recommended Cutoff Values and Clinimetric Properties	https://pubmed.ncbi.nlm.nih.gov/20372111/	https://pubmed.ncbi.nlm.nih.gov/20372111/	Internal	Pooled analysis	2010-04-06	15.6384	3.34247	7.6	149	4	103	0	0	9.52786	0.255781	6.58637
20159428	Cognitive effects of topiramate in migraine patients aged 12 through 17 years	https://pubmed.ncbi.nlm.nih.gov/20159428/	https://pubmed.ncbi.nlm.nih.gov/20159428/	Internal	Secondary analysis	2010-03-01	15.737	1	2.1	28					1.77925
20101185	Risperidone long-acting therapy in stable patients with recently diagnosed schizophrenia	https://pubmed.ncbi.nlm.nih.gov/20101185/	https://pubmed.ncbi.nlm.nih.gov/20101185/	Internal	Secondary analysis	2010-03-01	15.737	3.54521	2.5	19					1.20735
20061962	Psychometric evaluation of a Patient-Rated Most Troubling Symptom Scale for Depression: findings from a secondary analysis of a clinical trial	https://pubmed.ncbi.nlm.nih.gov/20061962/	https://pubmed.ncbi.nlm.nih.gov/20061962/	Internal	Secondary analysis	2010-03-01	15.737	2.31781	2.5	6					0.381267
20056804	Modeling the Effectiveness of Paliperidone ER and Olanzapine in Schizophrenia: Meta-Analysis of 3 Randomized, Controlled Clinical Trials	https://pubmed.ncbi.nlm.nih.gov/20056804/	https://pubmed.ncbi.nlm.nih.gov/20056804/	Internal	Pooled analysis	2010-03-01	15.737	2.94703	2.3	11	0	35	0	0	0.69899	0	2.22406
20035593	Cognitive function with long-term risperidone in children and adolescents with disruptive behavior disorder	https://pubmed.ncbi.nlm.nih.gov/20035593/	https://pubmed.ncbi.nlm.nih.gov/20035593/	Internal	Secondary analysis	2009-12-01	15.9836	3.75616	2.2	7					0.43795
20008446	Evaluation of akathisia in patients with schizophrenia, schizoaffective disorder, or bipolar I disorder: a post hoc analysis of pooled data from short- and long-term aripiprazole trials	https://pubmed.ncbi.nlm.nih.gov/20008446/	https://pubmed.ncbi.nlm.nih.gov/20008446/	Internal	Pooled analysis	2009-12-14	15.9479	3.48493	5.5	46	1	83	0	0	2.88438	0.062704	5.20443
19996335	The 6 minute walk in idiopathic pulmonary fibrosis: longitudinal changes and minimum important difference	https://pubmed.ncbi.nlm.nih.gov/19996335/	https://pubmed.ncbi.nlm.nih.gov/19996335/	Internal	Secondary analysis	2009-12-08	15.9644	2.2	7.7	130	20	127	3	3	8.14313	1.25279	7.95521
19946861	Three sides of the same coin: measuring global cognitive impairment with the MMSE, ADAS-cog and CAMCOG	https://pubmed.ncbi.nlm.nih.gov/19946861/	https://pubmed.ncbi.nlm.nih.gov/19946861/	External	Pooled analysis	2010-07-07	15.3863	9.88219	2.8	40	0	44	0	0	2.59972	0	2.85969
19934030	Population-Based Exposure-Efficacy Modeling of Ustekinumab in Patients With Moderate to Severe Plaque Psoriasis	https://pubmed.ncbi.nlm.nih.gov/19934030/	https://pubmed.ncbi.nlm.nih.gov/19934030/	Internal	Pooled analysis	2010-03-01	15.737	1.83288	2.3	51					3.24077
19903183	Ustekinumab improves health-related quality of life in patients with moderate-to-severe psoriasis: results from the PHOENIX 1 trial	https://pubmed.ncbi.nlm.nih.gov/19903183/	https://pubmed.ncbi.nlm.nih.gov/19903183/	Internal	Secondary analysis	2009-11-09	16.0438	1.52603	9.6	94	12	97	1	0	5.85895	0.747951	6.04594
19890274	A secondary analysis of the CHOIR trial shows that comorbid conditions differentially affect outcomes during anemia treatment	https://pubmed.ncbi.nlm.nih.gov/19890274/	https://pubmed.ncbi.nlm.nih.gov/19890274/	Internal	Secondary analysis	2009-11-04	16.0575	2.96986	12.6	58	3	67	0	2	3.61201	0.186828	4.1725
19887935	Efficacy of trabectedin for advanced sarcomas in clinical trials versus compassionate use programs: analysis of 92 patients treated in a single institution	https://pubmed.ncbi.nlm.nih.gov/19887935/	https://pubmed.ncbi.nlm.nih.gov/19887935/	Internal	Pooled analysis	2010-01-01	15.8986	5.8411	2.2	24					1.50956
19830883	Minimal Important Differences in the Migraine-Specific Quality of Life Questionnaire (MSQ) Version 2.1	https://pubmed.ncbi.nlm.nih.gov/19830883/	https://pubmed.ncbi.nlm.nih.gov/19830883/	Internal	Pooled analysis	2009-11-01	16.0658	5.63836	4.6	72	9	64	3	10	4.48158	0.560198	3.98363
19815403	The SF-36 and SGRQ: validity and first look at minimum important differences in IPF	https://pubmed.ncbi.nlm.nih.gov/19815403/	https://pubmed.ncbi.nlm.nih.gov/19815403/	Internal	Secondary analysis	2009-10-07	16.1342	2.03014	3.1	229	19	152	1	7	14.1934	1.17762	9.42095
19812449	Efficacy and safety of darunavir/ritonavir in treatment-experienced HIV type-1 patients in the POWER 1, 2 and 3 trials at week 97	https://pubmed.ncbi.nlm.nih.gov/19812449/	https://pubmed.ncbi.nlm.nih.gov/19812449/	Internal	Pooled analysis	2009-08-01	16.3178	2.44932	2.3	75	6	28	3	2	4.59621	0.367696	1.71592
19812228	Response of elderly patients with rheumatoid arthritis to methotrexate or TNF inhibitors compared with younger patients	https://pubmed.ncbi.nlm.nih.gov/19812228/	https://pubmed.ncbi.nlm.nih.gov/19812228/	Internal	Pooled analysis	2009-10-07	16.1342	4.92603	4.4	80	10	70	2	0	4.9584	0.6198	4.3386
19732072	Migraines with and without aura and their response to preventive therapy with topiramate	https://pubmed.ncbi.nlm.nih.gov/19732072/	https://pubmed.ncbi.nlm.nih.gov/19732072/	Internal	Secondary analysis	2010-05-01	15.5699	2.48219	4.6	22					1.41299
19719543	Topiramate treatment of chronic migraine: a randomized, placebo-controlled trial of quality of life and other efficacy measures	https://pubmed.ncbi.nlm.nih.gov/19719543/	https://pubmed.ncbi.nlm.nih.gov/19719543/	Internal	Secondary analysis	2009-08-26	16.2493	2.53425	4	110	20	130	2	4	6.76952	1.23082	8.00034
19679600	Quality of life and dyspnoea in patients treated with bosentan for idiopathic pulmonary fibrosis (BUILD-1)	https://pubmed.ncbi.nlm.nih.gov/19679600/	https://pubmed.ncbi.nlm.nih.gov/19679600/	Internal	Secondary analysis	2009-08-13	16.2849	1.87945	21	39	14	47	2	2	2.39485	0.85969	2.8861
19672253	Relationship of C-reactive protein with clinical response after therapy with ustekinumab in Crohn's disease	https://pubmed.ncbi.nlm.nih.gov/19672253/	https://pubmed.ncbi.nlm.nih.gov/19672253/	Internal	Secondary analysis	2009-08-11	16.2904	1.06849	7.6	64	6	110	0	0	3.92869	0.368315	6.75244
19596014	Colectomy rate comparison after treatment of ulcerative colitis with placebo or infliximab	https://pubmed.ncbi.nlm.nih.gov/19596014/	https://pubmed.ncbi.nlm.nih.gov/19596014/	Internal	Pooled analysis	2009-07-28	16.3288	3.63836	25.1	482	26	298	11	1	29.5185	1.59228	18.25
19589891	A pilot risk model for the prediction of rapid radiographic progression in rheumatoid arthritis.	https://pubmed.ncbi.nlm.nih.gov/19589891/	https://pubmed.ncbi.nlm.nih.gov/19589891/	Internal	Pooled analysis	2009-07-09	16.3808	8.61096	4.4	220	18	119	6	2	13.4303	1.09885	7.26459
19561542	Infliximab Therapy in Children With Concurrent Perianal Crohn Disease: Observations From REACH	https://pubmed.ncbi.nlm.nih.gov/19561542/	https://pubmed.ncbi.nlm.nih.gov/19561542/	Internal	Secondary analysis	2009-08-01	16.3178	2.66301	2.6	52					3.1867
19548273	The ADAS-cog and clinically meaningful change in the VISTA clinical trial of galantamine for Alzheimer’s disease	https://pubmed.ncbi.nlm.nih.gov/19548273/	https://pubmed.ncbi.nlm.nih.gov/19548273/	Internal	Secondary analysis	2009-06-22	16.4274	3.25479	24.8	49	3	88	0	1	2.98282	0.182622	5.3569
19531760	Which measure of inflammation to use? A comparison of erythrocyte sedimentation rate and C-reactive protein measurements from randomized clinical trials of golimumab in rheumatoid arthritis	https://pubmed.ncbi.nlm.nih.gov/19531760/	https://pubmed.ncbi.nlm.nih.gov/19531760/	Internal	Pooled analysis	2009-06-16	16.4438	0.123288	3.4	83	7	71	0	5	5.04748	0.425691	4.31773
19487905	Once-daily darunavir/ritonavir vs. lopinavir/ritonavir in treatment-naive, HIV-1-infected patients: 96-week analysis	https://pubmed.ncbi.nlm.nih.gov/19487905/	https://pubmed.ncbi.nlm.nih.gov/19487905/	Internal	Secondary analysis	2009-08-24	16.2548	1.06575	3.1	238	24	115	5	4	14.6418	1.47649	7.07484
19487269	E-selectin, interleukin 18, serum amyloid a, and matrix metalloproteinase 9 are associated with clinical response to golimumab plus methotrexate in patients with active rheumatoid arthritis despite methotrexate therapy	https://pubmed.ncbi.nlm.nih.gov/19487269/	https://pubmed.ncbi.nlm.nih.gov/19487269/	Internal	Secondary analysis	2009-06-01	16.4849	1.18082	3.4	30	9	40	0	0	1.81984	0.545953	2.42646
19474572	Verbal repetition in people with mild-to-moderate Alzheimer Disease: a descriptive analysis from the VISTA clinical trial	https://pubmed.ncbi.nlm.nih.gov/19474572/	https://pubmed.ncbi.nlm.nih.gov/19474572/	Internal	Secondary analysis	2009-04-01	16.6521	3.03014	1.4	21	8	65	0	0	1.26111	0.480421	3.90342
19410717	Recombinant human erythropoiesis-stimulating agents and mortality in patients with cancer: a meta-analysis of randomised trials	https://pubmed.ncbi.nlm.nih.gov/19410717/	https://pubmed.ncbi.nlm.nih.gov/19410717/	External	Pooled analysis	2009-05-01	16.5699	6.57991	88.5	494	36	196	7	1	29.8132	2.17262	11.8287
19395578	Changes in chest roentgenogram of sarcoidosis patients during a clinical trial of infliximab therapy: comparison of different methods of evaluation	https://pubmed.ncbi.nlm.nih.gov/19395578/	https://pubmed.ncbi.nlm.nih.gov/19395578/	Internal	Secondary analysis	2009-04-24	16.589	2.78356	8.6	93	4	38	1	0	5.60611	0.241123	2.29067
19392858	Clinical trial: benefits and risks of immunomodulators and maintenance infliximab for IBD-subgroup analyses across four randomized trials	https://pubmed.ncbi.nlm.nih.gov/19392858/	https://pubmed.ncbi.nlm.nih.gov/19392858/	Internal	Pooled analysis	2009-07-10	16.3781	4.93699	6.7	177	10	139	4	0	10.8071	0.610572	8.48695
19383030	Visceral fat loss induced by a low-calorie diet: a direct comparison between women and men	https://pubmed.ncbi.nlm.nih.gov/19383030/	https://pubmed.ncbi.nlm.nih.gov/19383030/	Internal	Secondary analysis	2009-05-06	16.5562	4.59726	5.7	28	22	50	0	0	1.69121	1.32881	3.02002
19358618	Optimal Dosing of Galantamine in Patients with Mild or Moderate Alzheimer's Disease Post Hoc Analysis of a Randomized, Double-Blind, Placebo-Controlled Trial	https://pubmed.ncbi.nlm.nih.gov/19358618/	https://pubmed.ncbi.nlm.nih.gov/19358618/	Internal	Secondary analysis	2009-03-01	16.737	8.68219	3.8	29	3	70	0	0	1.73269	0.179244	4.18235
19321206	Patient-rated troubling symptoms of depression instrument results correlate with traditional clinician- and patient-rated measures: a secondary analysis of a randomized, double-blind, placebo-controlled trial	https://pubmed.ncbi.nlm.nih.gov/19321206/	https://pubmed.ncbi.nlm.nih.gov/19321206/	Internal	Secondary analysis	2009-11-01	16.0658	1.98904	4.9	13					0.809175
19293172	Misplacing objects in mild to moderate Alzheimer's disease: a descriptive analysis from the VISTA clinical trial	https://pubmed.ncbi.nlm.nih.gov/19293172/	https://pubmed.ncbi.nlm.nih.gov/19293172/	Internal	Secondary analysis	2009-03-16	16.6959	2.9863	7.5	18	13	104	0	0	1.07811	0.778635	6.22908
19179295	Population Pharmacokinetic Modeling of Ustekinumab, a Human Monoclonal Antibody Targeting IL-12/23p40, in Patients With Moderate to Severe Plaque Psoriasis	https://pubmed.ncbi.nlm.nih.gov/19179295/	https://pubmed.ncbi.nlm.nih.gov/19179295/	Internal	Pooled analysis	2009-02-01	16.8137	0.756164	2.3	152	6	90	2	0	9.04025	0.356852	5.35278
19167596	Oral versus injectable antipsychotic treatment in early psychosis: post hoc comparison of two studies	https://pubmed.ncbi.nlm.nih.gov/19167596/	https://pubmed.ncbi.nlm.nih.gov/19167596/	Internal	Pooled analysis	2008-12-01	16.9836	0.668493	3.6	76					4.47492
19081527	Improvement in biomarkers of bone formation during infliximab therapy in pediatric Crohn's disease: results of the REACH study	https://pubmed.ncbi.nlm.nih.gov/19081527/	https://pubmed.ncbi.nlm.nih.gov/19081527/	Internal	Secondary analysis	2008-12-01	16.9836	1.99726	12	82	3	71	0	1	4.8282	0.176641	4.18051
18957487	Progression of radiographic joint damage in rheumatoid arthritis: independence of erosions and joint space narrowing	https://pubmed.ncbi.nlm.nih.gov/18957487/	https://pubmed.ncbi.nlm.nih.gov/18957487/	Internal	Secondary analysis	2009-10-01	16.1507	4.90959	20.6	55					3.40543
18854720	Remission in patients with first-episode schizophrenia receiving assured antipsychotic medication: a study with risperidone long-acting injection	https://pubmed.ncbi.nlm.nih.gov/18854720/	https://pubmed.ncbi.nlm.nih.gov/18854720/	Internal	Secondary analysis	2008-11-01	17.0658	0.586301	2.5	92	6	91	3	0	5.39091	0.351581	5.33232
18848731	Reliability, validity and ability to detect change of the Personal and Social Performance scale in patients with stable schizophrenia	https://pubmed.ncbi.nlm.nih.gov/18848731/	https://pubmed.ncbi.nlm.nih.gov/18848731/	Internal	Pooled analysis	2008-10-11	17.1233	2.1589	3.9	215	3	156	0	3	12.556	0.1752	9.1104
18844462	Effect of baseline viral susceptibility on response to darunavir/ritonavir versus control protease inhibitors in treatment-experienced HIV type 1-infected patients: POWER 1 and 3	https://pubmed.ncbi.nlm.nih.gov/18844462/	https://pubmed.ncbi.nlm.nih.gov/18844462/	Internal	Pooled analysis	2008-10-01	17.1507	1.61644	1.1	19	6	30	5	3	1.10783	0.34984	1.7492
18823645	Treatment with Infliximab plus Methotrexate Improves Anemia in Patients with Rheumatoid Arthritis Independent of Improvement in Other Clinical Outcome Measures-A Pooled Analysis from Three Large, Multicenter, Double-Blind, Randomized Clinical Trials	https://pubmed.ncbi.nlm.nih.gov/18823645/	https://pubmed.ncbi.nlm.nih.gov/18823645/	Internal	Pooled analysis	2008-09-27	17.1616	4.74338	4.4	55	6	0	1	0	3.20482	0.349617	0
18821688	Radiographic findings following two years of infliximab therapy in patients with ankylosing spondylitis	https://pubmed.ncbi.nlm.nih.gov/18821688/	https://pubmed.ncbi.nlm.nih.gov/18821688/	Internal	Secondary analysis	2008-09-29	17.1562	3.65479	10.9	413	9	157	6	0	24.073	0.524593	9.15123
18791817	Gastrointestinal symptoms in a sample of children with pervasive developmental disorders	https://pubmed.ncbi.nlm.nih.gov/18791817/	https://pubmed.ncbi.nlm.nih.gov/18791817/	Internal	Pooled analysis	2008-09-13	17.2	6.12329	2.8	198	31	252	0	1	11.5116	1.80233	14.6512
18779777	Psychometric evaluation of a patient-rated troubling symptom scale for generalized anxiety disorder clinical trials	https://pubmed.ncbi.nlm.nih.gov/18779777/	https://pubmed.ncbi.nlm.nih.gov/18779777/	Internal	Pooled analysis	2008-07-01	17.4027	1.49863		0					0
18769351	Efficacy of once-daily darunavir/ritonavir 800/100 mg in HIV-infected, treatment-experienced patients with no baseline resistance-associated mutations to darunavir	https://pubmed.ncbi.nlm.nih.gov/18769351/	https://pubmed.ncbi.nlm.nih.gov/18769351/	Internal	Pooled analysis	2008-10-01	17.1507	1.56301	2.2	37					2.15735
18759299	The importance of reporting disease activity states in rheumatoid arthritis clinical trials	https://pubmed.ncbi.nlm.nih.gov/18759299/	https://pubmed.ncbi.nlm.nih.gov/18759299/	Internal	Pooled analysis	2008-08-29	17.2411	5.78493	10.9	47	3	39	1	0	2.72604	0.174003	2.26204
18596733	Secondary analysis of the CHOIR trial epoetin-α dose and achieved hemoglobin outcomes	https://pubmed.ncbi.nlm.nih.gov/18596733/	https://pubmed.ncbi.nlm.nih.gov/18596733/	Internal	Secondary analysis	2008-07-02	17.4	1.6274	12.6	490	25	137	4	2	28.1609	1.43678	7.87356
18582177	Cognitive Effects of Risperidone in Children with Autism and Irritable Behavior	https://pubmed.ncbi.nlm.nih.gov/18582177/	https://pubmed.ncbi.nlm.nih.gov/18582177/	Internal	Secondary analysis	2008-06-01	17.4849	5.83836	2.2	53	6	151	1	3	3.03118	0.343153	8.63601
18580585	Revising the ADAS-cog for a more accurate assessment of cognitive impairment	https://pubmed.ncbi.nlm.nih.gov/18580585/	https://pubmed.ncbi.nlm.nih.gov/18580585/	External	Pooled analysis	2008-07-01	17.4027	7.86575	24.8	32	0	29	0	0	1.83879	0	1.6664
18559166	Hospitalization rates before and after initiation of paliperidone ER in patients with schizophrenia: results from open-label extensions of the US double-blind trials	https://pubmed.ncbi.nlm.nih.gov/18559166/	https://pubmed.ncbi.nlm.nih.gov/18559166/	Internal	Pooled analysis	2008-06-01	17.4849	1.01507	2.2	7					0.400345
18541827	Improvement of physical health and quality of life of alcohol-dependent individuals with topiramate treatment: US multisite randomized controlled trial	https://pubmed.ncbi.nlm.nih.gov/18541827/	https://pubmed.ncbi.nlm.nih.gov/18541827/	Internal	Secondary analysis	2008-06-09	17.463	0.665753	23.3	105	17	101	3	0	6.01271	0.973486	5.78365
18518863	Analyses of mortality risk in patients with dementia treated with galantamine	https://pubmed.ncbi.nlm.nih.gov/18518863/	https://pubmed.ncbi.nlm.nih.gov/18518863/	Internal	Pooled analysis	2008-06-01	17.4849	5.80479	2.7	18	1	64	0	0	1.02946	0.0571921	3.66029
18469232	Effect of a dietary-induced weight loss on liver enzymes in obese subjects	https://pubmed.ncbi.nlm.nih.gov/18469232/	https://pubmed.ncbi.nlm.nih.gov/18469232/	Internal	Secondary analysis	2008-05-01	17.5699	3.58356	6.9	59	13	93	1	0	3.35802	0.739903	5.29315
18466043	Efficacy and tolerability of oral paliperidone extended-release tablets in the treatment of acute schizophrenia: Pooled data from three 6-week, placebo-controlled studies	https://pubmed.ncbi.nlm.nih.gov/18466043/	https://pubmed.ncbi.nlm.nih.gov/18466043/	Internal	Pooled analysis	2008-05-15	17.5315	1.15251	4.6	140	7	95	1	0	7.98562	0.399281	5.41882
18405399	Decreased initiation of usual activities in people with mild-to-moderate Alzheimer's disease: a descriptive analysis from the VISTA clinical trial	https://pubmed.ncbi.nlm.nih.gov/18405399/	https://pubmed.ncbi.nlm.nih.gov/18405399/	Internal	Secondary analysis	2008-10-01	17.1507	2.53151	4.3	30					1.7492
18327986	Resistance profile of darunavir: combined 24-week results from the POWER trials	https://pubmed.ncbi.nlm.nih.gov/18327986/	https://pubmed.ncbi.nlm.nih.gov/18327986/	Internal	Pooled analysis	2008-03-01	17.737	0.976712	1.1	139	9	58	1	0	7.83673	0.507414	3.27
18317244	Effects of galantamine on measures of attention: results from 2 clinical trials in Alzheimer disease patients with comparisons to donepezil	https://pubmed.ncbi.nlm.nih.gov/18317244/	https://pubmed.ncbi.nlm.nih.gov/18317244/	Internal	Pooled analysis	2008-01-01	17.9014	4.50685	1.4	34	0	49	0	0	1.8993	0	2.73722
18308781	Galantamine treatment in Alzheimer's disease with cerebrovascular disease: responder analyses from a randomized, controlled trial (GAL-INT-6)	https://pubmed.ncbi.nlm.nih.gov/18308781/	https://pubmed.ncbi.nlm.nih.gov/18308781/	Internal	Secondary analysis	2008-09-01	17.2329	6.42466	5.5	23	3	106	0	1	1.33466	0.174086	6.15103
18298700	Analysis of safety and tolerability data obtained from over 1,500 patients receiving topiramate for migraine prevention in controlled trials	https://pubmed.ncbi.nlm.nih.gov/18298700/	https://pubmed.ncbi.nlm.nih.gov/18298700/	Internal	Pooled analysis	2008-03-01	17.737	3.83927	3	43	9	77	2	1	2.42431	0.507414	4.34121
18256069	Efficacy of infliximab in extrapulmonary sarcoidosis: results from a randomised trial	https://pubmed.ncbi.nlm.nih.gov/18256069/	https://pubmed.ncbi.nlm.nih.gov/18256069/	Internal	Secondary analysis	2008-02-06	17.8027	1.56986	21	262	7	116	2	0	14.7168	0.393198	6.51585
18091190	The impact of insight on functioning in patients with schizophrenia or schizoaffective disorder receiving risperidone long-acting injectable	https://pubmed.ncbi.nlm.nih.gov/18091190/	https://pubmed.ncbi.nlm.nih.gov/18091190/	Internal	Secondary analysis	2007-12-01	17.9863	1.29589	1.3	31					1.72353
17999182	An extended random-effects approach to modeling repeated, overdispersed count data	https://pubmed.ncbi.nlm.nih.gov/17999182/	https://pubmed.ncbi.nlm.nih.gov/17999182/	External	Secondary analysis	2007-11-14	18.0329	11.4603	1	116	3	78	0	0	6.4327	0.166363	4.32543
17956831	Analysis of costs by CD4 count category for the darunavir/r 600/100 mg bid and control protease inhibitor arms of the POWER 1 and 2 trials	https://pubmed.ncbi.nlm.nih.gov/17956831/	https://pubmed.ncbi.nlm.nih.gov/17956831/	Internal	Pooled analysis	2007-10-01	18.1534	0.560274	1.8	6	0	8	0	0	0.330516	0	0.440688
17937474	Association of anemia and physical disability among patients with rheumatoid arthritis	https://pubmed.ncbi.nlm.nih.gov/17937474/	https://pubmed.ncbi.nlm.nih.gov/17937474/	Internal	Pooled analysis	2007-11-01	18.0685	3.83653	3.4	60					3.3207
17928573	Placebo-Controlled Study of Relapse Prevention With Risperidone Augmentation in Older Patients with Resistant Depression	https://pubmed.ncbi.nlm.nih.gov/17928573/	https://pubmed.ncbi.nlm.nih.gov/17928573/	Internal	Secondary analysis	2007-10-10	18.1288	1.34247	3.8	47					2.59256
17922913	The impact of infliximab treatment on quality of life in patients with inflammatory rheumatic diseases	https://pubmed.ncbi.nlm.nih.gov/17922913/	https://pubmed.ncbi.nlm.nih.gov/17922913/	Internal	Pooled analysis	2007-10-08	18.1342	3.68767	4.6	38	3	78	1	0	2.09548	0.165433	4.30125
17922277	Semimechanistic pharmacokinetic/pharmacodynamic model for hepatoprotective effect of dexamethasone on transient transaminitis after trabectedin (ET-743) treatment	https://pubmed.ncbi.nlm.nih.gov/17922277/	https://pubmed.ncbi.nlm.nih.gov/17922277/	Internal	Pooled analysis	2007-10-09	18.1315	3.16301	24.8	31	3	17	0	0	1.70973	0.165458	0.937594
17916258	The impact of migraine prevention on daily activities: a longitudinal and responder analysis from three topiramate placebo-controlled clinical trials	https://pubmed.ncbi.nlm.nih.gov/17916258/	https://pubmed.ncbi.nlm.nih.gov/17916258/	Internal	Pooled analysis	2007-10-04	18.1452	3.43105	3.4	35	3	72	1	0	1.92888	0.165333	3.96799
17854236	Population pharmacokinetic meta-analysis of trabectedin (ET-743, Yondelis) in cancer patients	https://pubmed.ncbi.nlm.nih.gov/17854236/	https://pubmed.ncbi.nlm.nih.gov/17854236/	Internal	Pooled analysis	2007-10-01	18.1534	3.1411	4	44	6	27	0	0	2.42379	0.330516	1.48732
17662012	Time course of adverse events most commonly associated with topiramate for migraine prevention	https://pubmed.ncbi.nlm.nih.gov/17662012/	https://pubmed.ncbi.nlm.nih.gov/17662012/	Internal	Pooled analysis	2007-08-01	18.3205	3.25571	3.9	50					2.72918
17621382	Patterns of decline and evidence of subgroups in patients with Alzheimer's disease taking galantamine for up to 48 months	https://pubmed.ncbi.nlm.nih.gov/17621382/	https://pubmed.ncbi.nlm.nih.gov/17621382/	Internal	Pooled analysis	2007-07-10	18.3808	4.63562	2.8	22	3	56	1	0	1.1969	0.163214	3.04665
17597713	Mechanism-based pharmacokinetic/pharmacodynamic meta-analysis of trabectedin (ET-743, Yondelis) induced neutropenia	https://pubmed.ncbi.nlm.nih.gov/17597713/	https://pubmed.ncbi.nlm.nih.gov/17597713/	Internal	Pooled analysis	2007-06-27	18.4164	2.87808	5.5	37	6	52	1	0	2.00907	0.325796	2.82356
17548486	Hematologic and blood biochemistry monitoring during methylphenidate treatment in children with attention-deficit/hyperactivity disorder: 2-year, open-label study results	https://pubmed.ncbi.nlm.nih.gov/17548486/	https://pubmed.ncbi.nlm.nih.gov/17548486/	Internal	Secondary analysis	2007-07-01	18.4055	4.25205	6.4	7					0.380322
17476675	Response and remission are associated with improved quality of life, employment and disability status, hours worked, and productivity of patients with ulcerative colitis	https://pubmed.ncbi.nlm.nih.gov/17476675/	https://pubmed.ncbi.nlm.nih.gov/17476675/	Internal	Pooled analysis	2007-05-02	18.5699	1.39726	24.8	87	0	118	0	0	4.68501	0	6.35438
17471598	The efficacy and safety of risperidone in the treatment of psychosis of Alzheimer's disease and mixed dementia: a meta-analysis of 4 placebo-controlled clinical trials	https://pubmed.ncbi.nlm.nih.gov/17471598/	https://pubmed.ncbi.nlm.nih.gov/17471598/	Internal	Pooled analysis	2007-05-01	18.5726	5.3137	24.8	82	10	120	2	1	4.41511	0.538427	6.46113
17471540	Differences in the incidence of flares or new onset of inflammatory bowel diseases in patients with ankylosing spondylitis exposed to therapy with anti-tumor necrosis factor alpha agents	https://pubmed.ncbi.nlm.nih.gov/17471540/	https://pubmed.ncbi.nlm.nih.gov/17471540/	Internal	Pooled analysis	2007-04-30	18.5753	2.23562	11.4	175	18	95	11	0	9.42109	0.969027	5.11431
17468941	Validation of the Migraine-Specific Quality of Life Questionnaire version 2.1 (MSQ v. 2.1) for patients undergoing prophylactic migraine treatment	https://pubmed.ncbi.nlm.nih.gov/17468941/	https://pubmed.ncbi.nlm.nih.gov/17468941/	Internal	Pooled analysis	2007-04-28	18.5808	3.12329	2.7	91	3	53	1	0	4.89752	0.161457	2.8524
17444589	Response to pneumococcal vaccine in patients with, early rheumatoid arthritis receiving infliximab plus methotrexate or methotrexate alone	https://pubmed.ncbi.nlm.nih.gov/17444589/	https://pubmed.ncbi.nlm.nih.gov/17444589/	Internal	Secondary analysis	2007-04-15	18.6164	2.44384	3.4	111	27	71	11	0	5.96247	1.45033	3.81383
17416261	Efficacy and safety of darunavir-ritonavir at week 48 in treatment-experienced patients with HIV-1 infection in POWER 1 and 2: a pooled subgroup analysis of data from two randomised trials	https://pubmed.ncbi.nlm.nih.gov/17416261/	https://pubmed.ncbi.nlm.nih.gov/17416261/	Internal	Pooled analysis	2007-04-01	18.6548	0.0589041	88.5	426	33	134	12	6	22.836	1.76898	7.18314
17404193	Effect of galantamine on verbal repetition in AD: a secondary analysis of the VISTA trial	https://pubmed.ncbi.nlm.nih.gov/17404193/	https://pubmed.ncbi.nlm.nih.gov/17404193/	Internal	Secondary analysis	2007-04-01	18.6548	1.0274	8.5	47					2.51946
17392352	Double‐blinded infliximab dose escalation in patients with rheumatoid arthritis	https://pubmed.ncbi.nlm.nih.gov/17392352/	https://pubmed.ncbi.nlm.nih.gov/17392352/	Internal	Secondary analysis	2007-03-28	18.6658	0.99726	20.6	99	9	92	0	3	5.30383	0.482166	4.92881
17355489	Topiramate in patients with episodic migraine: Reducing the risk for chronic forms of headache	https://pubmed.ncbi.nlm.nih.gov/17355489/	https://pubmed.ncbi.nlm.nih.gov/17355489/	Internal	Pooled analysis	2007-01-15	18.863	2.71324	4	46	6	35	2	0	2.43863	0.318083	1.85548
17351510	Impact of topiramate migraine prophylaxis on workplace productivity: results from two US randomized, double-blind, placebo-controlled, multicenter trials	https://pubmed.ncbi.nlm.nih.gov/17351510/	https://pubmed.ncbi.nlm.nih.gov/17351510/	Internal	Pooled analysis	2007-03-01	18.7397	2.96438	1.4	12	3	34	0	1	0.640351	0.160088	1.81433
17324131	The effects of infliximab therapy on health-related quality of life in ulcerative colitis patients	https://pubmed.ncbi.nlm.nih.gov/17324131/	https://pubmed.ncbi.nlm.nih.gov/17324131/	Internal	Pooled analysis	2007-02-23	18.7562	1.21096	24.8	154	12	121	3	1	8.21063	0.63979	6.45121
17243139	Infliximab treatment influences the serological expression of matrix metalloproteinase (MMP)-2 and -9 in Crohn's disease.	https://pubmed.ncbi.nlm.nih.gov/17243139/	https://pubmed.ncbi.nlm.nih.gov/17243139/	Internal	Pooled analysis	2007-06-01	18.4877	8.86301	4.3	46					2.48814
17233547	Effects of statins on cognitive function in patients with Alzheimer's disease in galantamine clinical trials	https://pubmed.ncbi.nlm.nih.gov/17233547/	https://pubmed.ncbi.nlm.nih.gov/17233547/	Internal	Pooled analysis	2007-01-01	18.9014	6.36712	7.4	32					1.693
17210137	Risperidone and cognitive function in children with disruptive behavior disorders	https://pubmed.ncbi.nlm.nih.gov/17210137/	https://pubmed.ncbi.nlm.nih.gov/17210137/	Internal	Pooled analysis	2007-08-01	18.3205	4.96027	9	24					1.31
17178532	Dietary status and impact of risperidone on nutritional balance in children with autism: A pilot study	https://pubmed.ncbi.nlm.nih.gov/17178532/	https://pubmed.ncbi.nlm.nih.gov/17178532/	Internal	Secondary analysis	2006-12-01	18.9863	4.33699	1.2	41					2.15945
17123125	Parent satisfaction in a multi-site acute trial of risperidone in children with autism: a social validity study	https://pubmed.ncbi.nlm.nih.gov/17123125/	https://pubmed.ncbi.nlm.nih.gov/17123125/	Internal	Secondary analysis	2006-11-23	19.0082	4.31507	3.3	17	5	146	0	1	0.89435	0.263044	7.68089
17115983	Topiramate for migraine prevention in adolescents: A pooled analysis of efficacy and safety	https://pubmed.ncbi.nlm.nih.gov/17115983/	https://pubmed.ncbi.nlm.nih.gov/17115983/	Internal	Pooled analysis	2006-11-09	19.0466	2.52968	4	45	9	33	2	1	2.36263	0.472526	1.73259
17108815	Polymorphism in IgG Fc receptor gene FCGR3A and response to infliximab in Crohn's disease: a subanalysis of the ACCENT I study	https://pubmed.ncbi.nlm.nih.gov/17108815/	https://pubmed.ncbi.nlm.nih.gov/17108815/	Internal	Secondary analysis	2006-12-01	18.9863	4.58904	1.7	72	9	86	0	2	3.79221	0.474026	4.52958
17054789	Reduction in psychotic symptoms as a predictor of patient satisfaction with antipsychotic medication in schizophrenia: data from a randomized double-blind trial	https://pubmed.ncbi.nlm.nih.gov/17054789/	https://pubmed.ncbi.nlm.nih.gov/17054789/	Internal	Secondary analysis	2006-10-01	19.1534	0.279452	3.6	53					2.76713
17036556	Assessing the ability of topiramate to improve the daily activities of patients with migraine	https://pubmed.ncbi.nlm.nih.gov/17036556/	https://pubmed.ncbi.nlm.nih.gov/17036556/	Internal	Secondary analysis	2006-10-01	19.1534	2.6	6.7	28	6	35	1	1	1.46188	0.31326	1.82735
17019624	Risperidone improves behavioral symptoms in children with autism in a randomized, double-blind, placebo-controlled trial	https://pubmed.ncbi.nlm.nih.gov/17019624/	https://pubmed.ncbi.nlm.nih.gov/17019624/	Internal	Secondary analysis	2006-10-04	19.1452	1.92329	2.8	123	3	122	0	2	6.42459	0.156697	6.37235
16948115	IgG and IgM anticardiolipin antibodies following treatment with infliximab plus methotrexate in patients with early rheumatoid arthritis	https://pubmed.ncbi.nlm.nih.gov/16948115/	https://pubmed.ncbi.nlm.nih.gov/16948115/	Internal	Secondary analysis	2006-09-01	19.2356	1.82466	10.9	12					0.623843
16947781	Measuring function in rheumatoid arthritis - Identifying reversible and irreversible components	https://pubmed.ncbi.nlm.nih.gov/16947781/	https://pubmed.ncbi.nlm.nih.gov/16947781/	Internal	Pooled analysis	2006-08-31	19.2384	3.78767	11.4	264	6	105	1	1	13.7226	0.311877	5.45785
16926619	Children's Yale-Brown Obsessive Compulsive Scale modified for pervasive developmental disorders	https://pubmed.ncbi.nlm.nih.gov/16926619/	https://pubmed.ncbi.nlm.nih.gov/16926619/	Internal	Secondary analysis	2006-09-01	19.2356	4.08767	9.5	132	17	158	0	1	6.86227	0.883777	8.21393
16879763	Treating behavioral and psychological symptoms in patients with psychosis of Alzheimer's disease using risperidone	https://pubmed.ncbi.nlm.nih.gov/16879763/	https://pubmed.ncbi.nlm.nih.gov/16879763/	Internal	Pooled analysis	2007-04-01	18.6548	6.6137	24.8	21					1.12572
16861101	Risperidone for the treatment of affective symptoms in children with disruptive behavior disorder: a post hoc analysis of data from a 6-week, multicenter, randomized, double-blind, parallel-arm study	https://pubmed.ncbi.nlm.nih.gov/16861101/	https://pubmed.ncbi.nlm.nih.gov/16861101/	Internal	Secondary analysis	2006-05-01	19.5726	3.75068	3.6	21					1.07293
16846536	The impact of migraine on daily activities: effect of topiramate compared with placebo	https://pubmed.ncbi.nlm.nih.gov/16846536/	https://pubmed.ncbi.nlm.nih.gov/16846536/	Internal	Secondary analysis	2006-04-21	19.6	2.05479	24.8	35	6	41	2	3	1.78571	0.306122	2.09184
16750451	Post hoc comparison of daily rates of nausea and vomiting with once- and twice-daily galantamine from a double-blind, placebo-controlled, parallel-group, 6-month study	https://pubmed.ncbi.nlm.nih.gov/16750451/	https://pubmed.ncbi.nlm.nih.gov/16750451/	Internal	Secondary analysis	2006-03-01	19.7397	0.531507	3.6	17					0.861207
16730335	Effects of short- and long-term risperidone treatment on prolactin levels in children with autism	https://pubmed.ncbi.nlm.nih.gov/16730335/	https://pubmed.ncbi.nlm.nih.gov/16730335/	Internal	Secondary analysis	2006-05-30	19.4932	3.83014	9	127	8	108	0	1	6.51511	0.410401	5.54041
16702895	To What Extent Do the PANSS and CGI-S Overlap?	https://pubmed.ncbi.nlm.nih.gov/16702895/	https://pubmed.ncbi.nlm.nih.gov/16702895/	Internal	Pooled analysis	2006-06-01	19.4877	2.20822	2.8	53	3	40	0	7	2.71967	0.153943	2.05258
16646033	Major reduction in spinal inflammation in patients with ankylosing spondylitis after treatment with infliximab: results of a multicenter, randomized, double-blind, placebo-controlled magnetic resonance imaging study	https://pubmed.ncbi.nlm.nih.gov/16646033/	https://pubmed.ncbi.nlm.nih.gov/16646033/	Internal	Secondary analysis	2006-04-27	19.5836	1.2274	11.4	196	12	90	4	1	10.0084	0.612759	4.59569
16611273	Maintenance infliximab does not result in increased abscess development in fistulizing Crohn's disease: results from the ACCENT II study	https://pubmed.ncbi.nlm.nih.gov/16611273/	https://pubmed.ncbi.nlm.nih.gov/16611273/	Internal	Secondary analysis	2006-03-30	19.6603	2.09041	6.7	103	9	101	2	1	5.23899	0.457776	5.13726
16601648	Risperidone and adaptive behavior in children with autism	https://pubmed.ncbi.nlm.nih.gov/16601648/	https://pubmed.ncbi.nlm.nih.gov/16601648/	Internal	Secondary analysis	2006-04-01	19.6548	3.66849	24.8	71	0	112	0	0	3.61235	0	5.69836
16508926	Predictors of joint damage in patients with early rheumatoid arthritis treated with high-dose methotrexate with or without concomitant infliximab - Results from the ASPIRE trial	https://pubmed.ncbi.nlm.nih.gov/16508926/	https://pubmed.ncbi.nlm.nih.gov/16508926/	Internal	Secondary analysis	2006-02-28	19.7425	1.31781	11.4	381	19	196	1	3	19.2985	0.962392	9.92784
16500392	Scheduled maintenance treatment with infliximab is superior to episodic treatment for the healing of mucosal ulceration associated with Crohn's disease	https://pubmed.ncbi.nlm.nih.gov/16500392/	https://pubmed.ncbi.nlm.nih.gov/16500392/	Internal	Secondary analysis	2006-03-01	19.7397	3.83562	7.5	491	33	193	12	2	24.8737	1.67176	9.77724
16379507	Acute and long-term safety and tolerability of risperidone in children with autism	https://pubmed.ncbi.nlm.nih.gov/16379507/	https://pubmed.ncbi.nlm.nih.gov/16379507/	Internal	Pooled analysis	2005-12-01	19.9863	3.33699	2.2	126	6	185	1	2	6.30432	0.300206	9.25634
16315159	Risperidone for psychosis of Alzheimer's disease and mixed dementia: results of a double-blind, placebo-controlled trial	https://pubmed.ncbi.nlm.nih.gov/16315159/	https://pubmed.ncbi.nlm.nih.gov/16315159/	Internal	Secondary analysis	2005-01-01	20.9014	1.87945	24.8	38	10	92	0	0	1.81806	0.478438	4.40163
16307694	Endoscopic and histologic evidence of persistent mucosal healing and correlation with clinical improvement following sustained infliximab treatment for Crohn's disease	https://pubmed.ncbi.nlm.nih.gov/16307694/	https://pubmed.ncbi.nlm.nih.gov/16307694/	Internal	Secondary analysis	2005-09-29	20.1589	3.41644	2.2	106	12	111	1	1	5.25822	0.59527	5.50625
16286543	Topiramate in patients with juvenile myoclonic epilepsy	https://pubmed.ncbi.nlm.nih.gov/16286543/	https://pubmed.ncbi.nlm.nih.gov/16286543/	Internal	Pooled analysis	2005-11-01	20.0685	6.59178	21.3	48					2.39181
16286443	Factor analysis of the Cohen-Mansfield Agitation Inventory in three large samples of nursing home patients with dementia and behavioral disturbance	https://pubmed.ncbi.nlm.nih.gov/16286443/	https://pubmed.ncbi.nlm.nih.gov/16286443/	Internal	Pooled analysis	2005-11-01	20.0685	6.44384	3.8	87	6	59	0	0	4.33515	0.298976	2.93993
16175106	ADHD treatment with once-daily OROS methylphenidate: final results from a long-term open-label study	https://pubmed.ncbi.nlm.nih.gov/16175106/	https://pubmed.ncbi.nlm.nih.gov/16175106/	Internal	Secondary analysis	2005-10-01	20.1534	2.50411	9.5	94	8	73	1	1	4.66422	0.396955	3.62221
16109116	Topiramate improves health-related quality of life when used to prevent migraine	https://pubmed.ncbi.nlm.nih.gov/16109116/	https://pubmed.ncbi.nlm.nih.gov/16109116/	Internal	Pooled analysis	2005-08-16	20.2795	1.2968	4	50	3	39	0	1	2.46555	0.147933	1.92313
16109115	Cost-effectiveness of topiramate in migraine prevention: results from a pharmacoeconomic model of topiramate treatment	https://pubmed.ncbi.nlm.nih.gov/16109115/	https://pubmed.ncbi.nlm.nih.gov/16109115/	Internal	Pooled analysis	2005-08-16	20.2795	1.25753	4	36	3	57	0	3	1.7752	0.147933	2.81073
16096518	Risperidone reduces aggression in boys with a disruptive behaviour disorder and below average intelligence quotient: analysis of two placebo-controlled randomized trials	https://pubmed.ncbi.nlm.nih.gov/16096518/	https://pubmed.ncbi.nlm.nih.gov/16096518/	Internal	Pooled analysis	2005-09-01	20.2356	3.04521	2.5	28	3	67	0	3	1.3837	0.148253	3.31099
16052578	Decreased incidence of anterior uveitis in patients with ankylosing spondylitis treated with the anti-tumor necrosis factor agents infliximab and etanercept	https://pubmed.ncbi.nlm.nih.gov/16052578/	https://pubmed.ncbi.nlm.nih.gov/16052578/	Internal	Pooled analysis	2005-07-28	20.3315	0.479452	11.4	342	27	124	14	1	16.8212	1.32799	6.09891
16033621	Topiramate 100 mg/day in migraine prevention: a pooled analysis of double-blind randomised controlled trials	https://pubmed.ncbi.nlm.nih.gov/16033621/	https://pubmed.ncbi.nlm.nih.gov/16033621/	Internal	Pooled analysis	2005-07-14	20.3699	1.20639	2.4	128	8	77	1	0	6.28379	0.392737	3.78009
15994720	Risperidone treatment of autistic disorder: longer-term benefits and blinded discontinuation after 6 months	https://pubmed.ncbi.nlm.nih.gov/15994720/	https://pubmed.ncbi.nlm.nih.gov/15994720/	Internal	Secondary analysis	2005-07-01	20.4055	2.91781	24.8	159	3	213	1	0	7.79202	0.147019	10.4384
15956273	Galantamine treatment of problematic behavior in Alzheimer disease: post-hoc analysis of pooled data from three large trials	https://pubmed.ncbi.nlm.nih.gov/15956273/	https://pubmed.ncbi.nlm.nih.gov/15956273/	Internal	Pooled analysis	2005-06-01	20.4877	2.76621	3.8	77					3.75836
15930063	Risperidone for the core symptom domains of autism: results from the study by the autism network of the research units on pediatric psychopharmacology	https://pubmed.ncbi.nlm.nih.gov/15930063/	https://pubmed.ncbi.nlm.nih.gov/15930063/	Internal	Secondary analysis	2005-06-01	20.4877	2.83562	24.8	346	21	303	0	2	16.8882	1.02501	14.7894
15922506	Management of agitation, aggression, and psychosis associated with dementia: a pooled analysis including three randomized, placebo-controlled double-blind trials in nursing home residents treated with risperidone	https://pubmed.ncbi.nlm.nih.gov/15922506/	https://pubmed.ncbi.nlm.nih.gov/15922506/	Internal	Pooled analysis	2005-10-01	20.1534	5.11507	1.6	84	6	174	2	0	4.16803	0.297716	8.63377
15910206	Pharmacotherapy of disruptive behavior and item changes on a standardized rating scale: pooled analysis of risperidone effects in children with subaverage IQ	https://pubmed.ncbi.nlm.nih.gov/15910206/	https://pubmed.ncbi.nlm.nih.gov/15910206/	Internal	Pooled analysis	2005-04-01	20.6548	2.62603	2.2	13	1	46	0	0	0.629394	0.0484149	2.22709
15825070	Infliximab maintenance treatment reduces hospitalizations, surgeries, and procedures in fistulizing Crohn's disease	https://pubmed.ncbi.nlm.nih.gov/15825070/	https://pubmed.ncbi.nlm.nih.gov/15825070/	Internal	Secondary analysis	2005-04-01	20.6548	1.09589	25.1	491	26	201	6	2	23.7717	1.25879	9.7314
15818697	Evidence of radiographic benefit of treatment with infliximab plus methotrexate in rheumatoid arthritis patients who had no clinical improvement: a detailed subanalysis of data from the anti-tumor necrosis factor trial in rheumatoid arthritis with concomitant therapy study.	https://pubmed.ncbi.nlm.nih.gov/15818697/	https://pubmed.ncbi.nlm.nih.gov/15818697/	Internal	Secondary analysis	2005-04-07	20.6384	4.35342	11.4	409	16	149	0	2	19.8175	0.775256	7.21957
15815207	Unemployment and disability in patients with moderately to severely active Crohn's disease	https://pubmed.ncbi.nlm.nih.gov/15815207/	https://pubmed.ncbi.nlm.nih.gov/15815207/	Internal	Secondary analysis	2005-05-01	20.5726	3.00274	2.7	117	3	56	0	1	5.68718	0.145825	2.72207
15689727	Research knowledge among parents of children participating in a randomized clinical trial	https://pubmed.ncbi.nlm.nih.gov/15689727/	https://pubmed.ncbi.nlm.nih.gov/15689727/	Internal	Secondary analysis	2005-02-01	20.8164	2.50685	24.8	29					1.39313
15537482	Effects of galantamine in patients with mild Alzheimer's disease	https://pubmed.ncbi.nlm.nih.gov/15537482/	https://pubmed.ncbi.nlm.nih.gov/15537482/	Internal	Pooled analysis	2004-11-01	21.0685	3.90068	2.2	22					1.04421
15491235	Behavioral and psychological symptoms in patients with dementia as a target for pharmacotherapy with risperidone	https://pubmed.ncbi.nlm.nih.gov/15491235/	https://pubmed.ncbi.nlm.nih.gov/15491235/	Internal	Pooled analysis	2004-10-01	21.1534	4.11507	4.6	27					1.27639
15476155	Long-term Treatment of Rectovaginal Fistulas in Crohn's Disease: Response to Infliximab in the ACCENT II Study	https://pubmed.ncbi.nlm.nih.gov/15476155/	https://pubmed.ncbi.nlm.nih.gov/15476155/	Internal	Secondary analysis	2004-10-01	21.1534	0.59726	12	276	34	205	11	2	13.0475	1.6073	9.6911
15353388	Risperidone and falls in ambulatory nursing home residents with dementia and psychosis or agitation - Secondary analysis of a double-blind, placebo-controlled mal	https://pubmed.ncbi.nlm.nih.gov/15353388/	https://pubmed.ncbi.nlm.nih.gov/15353388/	Internal	Secondary analysis	2004-10-01	21.1534	5.63014	3.8	59					2.78915
15339330	Basic fibroblast growth factor as a response parameter to infliximab in fistulizing Crohn's disease	https://pubmed.ncbi.nlm.nih.gov/15339330/	https://pubmed.ncbi.nlm.nih.gov/15339330/	Internal	Pooled analysis	2004-09-01	21.2356	6.11507	6.7	8					0.376726
15319021	Risperidone effects in the presence/absence of psychostimulant medicine in children with ADHD, other disruptive behavior disorders, and subaverage IQ	https://pubmed.ncbi.nlm.nih.gov/15319021/	https://pubmed.ncbi.nlm.nih.gov/15319021/	Internal	Pooled analysis	2004-06-01	21.4877	1.79315	2.2	125	6	102	1	5	5.81729	0.27923	4.74691
15286005	Association between baseline radiographic damage and improvement in physical function after treatment of patients with rheumatoid arthritis.	https://pubmed.ncbi.nlm.nih.gov/15286005/	https://pubmed.ncbi.nlm.nih.gov/15286005/	Internal	Secondary analysis	2004-07-29	21.3288	3.66301	20.6	67	6	74	0	3	3.1413	0.28131	3.46949
15224278	Incidence and Importance of Antibody Responses to Infliximab After Maintenance or Episodic Treatment in Crohn's Disease	https://pubmed.ncbi.nlm.nih.gov/15224278/	https://pubmed.ncbi.nlm.nih.gov/15224278/	Internal	Secondary analysis	2004-07-01	21.4055	2.16986	12	560	31	177	6	2	26.1615	1.44823	8.26891
15209643	Galantamine maintains ability to perform activities of daily living in patients with Alzheimer's disease	https://pubmed.ncbi.nlm.nih.gov/15209643/	https://pubmed.ncbi.nlm.nih.gov/15209643/	Internal	Secondary analysis	2004-06-15	21.4493	3.96986	4.5	62	3	67	0	0	2.89054	0.139865	3.12364
15169706	Weight and leptin changes among risperidone-treated youths with autism: 6-month prospective data	https://pubmed.ncbi.nlm.nih.gov/15169706/	https://pubmed.ncbi.nlm.nih.gov/15169706/	Internal	Secondary analysis	2004-06-01	21.4877	1.83562	14.7	100	7	89	0	0	4.65383	0.325768	4.14191
15121661	Growth and sexual maturation during long-term treatment with risperidone	https://pubmed.ncbi.nlm.nih.gov/15121661/	https://pubmed.ncbi.nlm.nih.gov/15121661/	Internal	Pooled analysis	2004-05-01	21.5726	1.70822	14.7	49					2.2714
15119989	Examination of nighttime sleep-related problems during double-blind, placebo-controlled trials of galantamine in patients with Alzheimer's disease	https://pubmed.ncbi.nlm.nih.gov/15119989/	https://pubmed.ncbi.nlm.nih.gov/15119989/	Internal	Pooled analysis	2004-02-18	21.7726	3.49589	2.2	35	6	54	0	0	1.60752	0.275576	2.48018
14992980	Reduction of behavioral disturbances and caregiver distress by galantamine in patients with Alzheimer's disease	https://pubmed.ncbi.nlm.nih.gov/14992980/	https://pubmed.ncbi.nlm.nih.gov/14992980/	Internal	Secondary analysis	2004-03-01	21.7397	3.67945	24.8	141	3	110	1	0	6.48582	0.137996	5.05986
14969665	The impact of improved compliance with a weekly contraceptive transdermal system (Ortho Evra) on contraceptive efficacy	https://pubmed.ncbi.nlm.nih.gov/14969665/	https://pubmed.ncbi.nlm.nih.gov/14969665/	Internal	Pooled analysis	2004-03-01	21.7397	2.33151	2.3	78					3.5879
14762776	Comparison of scheduled and episodic treatment strategies of infliximab in Crohn's disease	https://pubmed.ncbi.nlm.nih.gov/14762776/	https://pubmed.ncbi.nlm.nih.gov/14762776/	Internal	Secondary analysis	2004-02-01	21.8192	1.75616	25.1	796	43	236	12	4	36.4817	1.97074	10.8162
14722203	Infliximab in active early rheumatoid arthritis	https://pubmed.ncbi.nlm.nih.gov/14722203/	https://pubmed.ncbi.nlm.nih.gov/14722203/	Internal	Secondary analysis	2004-02-01	21.8192	3.1726	20.6	189	12	121	4	2	8.6621	0.549975	5.54558
14709945	Effects of once-daily osmotic-release methylphenidate on blood pressure and heart rate in children with attention-deficit/hyperactivity disorder: results from a one-year follow-up study	https://pubmed.ncbi.nlm.nih.gov/14709945/	https://pubmed.ncbi.nlm.nih.gov/14709945/	Internal	Secondary analysis	2004-02-01	21.8192	0.838356	2.8	80					3.6665
14687148	Remission in patients with Crohn's disease is associated with improvement in employment and quality of life and a decrease in hospitalizations and surgeries	https://pubmed.ncbi.nlm.nih.gov/14687148/	https://pubmed.ncbi.nlm.nih.gov/14687148/	Internal	Secondary analysis	2004-01-01	21.9041	1.67123	7.6	219	18	141	4	2	9.99812	0.821764	6.43715
14658952	Prolactin levels during long-term risperidone treatment in children and adolescents	https://pubmed.ncbi.nlm.nih.gov/14658952/	https://pubmed.ncbi.nlm.nih.gov/14658952/	Internal	Pooled analysis	2003-11-15	22.0329	1.24795	4.6	107	40	25	0	0	4.85638	1.81547	1.13467
14627879	Parent-Defined Target Symptoms Respond to Risperidone in RUPP Autism Study: Customer Approach to Clinical Trials	https://pubmed.ncbi.nlm.nih.gov/14627879/	https://pubmed.ncbi.nlm.nih.gov/14627879/	Internal	Pooled analysis	2003-12-01	21.989	1.33425	9.5	184	6	176	1	1	8.3678	0.272863	8.00399
14572573	The effects of infliximab maintenance therapy on health-related quality of life	https://pubmed.ncbi.nlm.nih.gov/14572573/	https://pubmed.ncbi.nlm.nih.gov/14572573/	Internal	Secondary analysis	2003-10-01	22.1562	1.41918	7.6	110	6	113	0	2	4.96476	0.270805	5.10016
14512822	Galantamine demonstrates efficacy and safety in elderly patients with Alzheimer disease	https://pubmed.ncbi.nlm.nih.gov/14512822/	https://pubmed.ncbi.nlm.nih.gov/14512822/	Internal	Pooled analysis	2003-08-01	22.3233	2.64589	6.8	10					0.447963
12962529	Galantamine in the treatment of cognitive decline in patients with vascular dementia or Alzheimer's disease with cerebrovascular disease	https://pubmed.ncbi.nlm.nih.gov/12962529/	https://pubmed.ncbi.nlm.nih.gov/12962529/	Internal	Secondary analysis	2003-10-01	22.1562	1.50137	7.4	30	3	49	0	2	1.35402	0.135402	2.21157
12837670	Psychosis of Alzheimer disease: validity of the construct and response to risperidone	https://pubmed.ncbi.nlm.nih.gov/12837670/	https://pubmed.ncbi.nlm.nih.gov/12837670/	Internal	Secondary analysis	2003-07-01	22.4082	4.37534	3.8	41	3	48	1	0	1.82969	0.133879	2.14207
12807387	A pooled analysis of adjunctive topiramate in refractory partial epilepsy	https://pubmed.ncbi.nlm.nih.gov/12807387/	https://pubmed.ncbi.nlm.nih.gov/12807387/	Internal	Pooled analysis	2003-07-01	22.4082	6.95959	2.7	25					1.11566
12751272	Galantamine population pharmacokinetics in patients with Alzheimer's disease: modeling and simulations	https://pubmed.ncbi.nlm.nih.gov/12751272/	https://pubmed.ncbi.nlm.nih.gov/12751272/	Internal	Pooled analysis	2003-05-01	22.5753	2.69315	2.3	33					1.46177
12673604	The efficacy of galantamine in the treatment of Alzheimer's disease: comparison of patients previously treated with acetylcholinesterase inhibitors to patients with no prior exposure	https://pubmed.ncbi.nlm.nih.gov/12673604/	https://pubmed.ncbi.nlm.nih.gov/12673604/	Internal	Secondary analysis	2003-04-01	22.6575	2.76164	24.8	29					1.27993
12591051	Magnetic resonance imaging of the effects of infliximab on perianal fistulizing Crohn's disease	https://pubmed.ncbi.nlm.nih.gov/12591051/	https://pubmed.ncbi.nlm.nih.gov/12591051/	Internal	Secondary analysis	2003-02-01	22.8192	3.74521	7.6	352	17	59	12	0	15.4256	0.744987	2.58554
12566596	Galantamine provides sustained benefits in patients with 'advanced moderate' Alzheimer's disease for at least 12 months	https://pubmed.ncbi.nlm.nih.gov/12566596/	https://pubmed.ncbi.nlm.nih.gov/12566596/	Internal	Pooled analysis	2003-01-20	22.8521	2.11712	1.9	51					2.23175
12296613	Galantamine provides broad benefits in patients with 'advanced moderate' Alzheimer's disease (MMSE≤12) for up to six months	https://pubmed.ncbi.nlm.nih.gov/12296613/	https://pubmed.ncbi.nlm.nih.gov/12296613/	Internal	Pooled analysis	2002-09-01	23.2384	1.73082	2.4	36					1.54916
12115174	The relationship of serum infliximab concentrations to clinical improvement in rheumatoid arthritis: results from ATTRACT, a multicenter, randomized, double-blind, placebo-controlled trial.	https://pubmed.ncbi.nlm.nih.gov/12115174/	https://pubmed.ncbi.nlm.nih.gov/12115174/	Internal	Secondary analysis	2002-06-06	23.4767	1.51507	10.9	368	12	131	2	2	15.6751	0.511145	5.58
12047021	Clinical profile of an atypical antipsychotic: risperidone	https://pubmed.ncbi.nlm.nih.gov/12047021/	https://pubmed.ncbi.nlm.nih.gov/12047021/	Internal	Pooled analysis	2002-01-01	23.9041	8.92055	4.8	49					2.04986
11849634	Integrated summary of Ortho Evra/Evra contraceptive patch adhesion in varied climates and conditions	https://pubmed.ncbi.nlm.nih.gov/11849634/	https://pubmed.ncbi.nlm.nih.gov/11849634/	Internal	Pooled analysis	2002-02-01	23.8192	0.252055	7	43	6	42	4	0	1.80527	0.251898	1.76329
11849633	Assessment of compliance with a weekly contraceptive patch (Ortho Evra/Evra) among North American women	https://pubmed.ncbi.nlm.nih.gov/11849633/	https://pubmed.ncbi.nlm.nih.gov/11849633/	Internal	Pooled analysis	2002-02-01	23.8192	0.252055	7	87	3	50	2	0	3.65252	0.125949	2.09915
11849632	A comparative and pooled analysis of the safety and tolerability of the contraceptive patch (Ortho Evra™/Evra™)	https://pubmed.ncbi.nlm.nih.gov/11849632/	https://pubmed.ncbi.nlm.nih.gov/11849632/	Internal	Pooled analysis	2002-02-01	23.8192	0.252055	7	58	9	43	4	0	2.43501	0.377847	1.80527
11849631	Contraceptive efficacy and cycle control with the Ortho Evra/Evra transdermal system: the analysis of pooled data	https://pubmed.ncbi.nlm.nih.gov/11849631/	https://pubmed.ncbi.nlm.nih.gov/11849631/	Internal	Pooled analysis	2002-02-01	23.8192	0.252055	7	211	24	79	16	1	8.85841	1.00759	3.31666
11552769	Treatment of the symptoms of schizophrenia: a combined analysis of double-blind studies comparing risperidone with haloperidol and other antipsychotic agents	https://pubmed.ncbi.nlm.nih.gov/11552769/	https://pubmed.ncbi.nlm.nih.gov/11552769/	Internal	Pooled analysis	2001-09-01	24.2384	8.5863	2.5	22	6	52	1	1	0.907652	0.247542	2.14536
11434401	A qualitative assessment of the neurological safety of antipsychotic drugs; an analysis of a risperidone database	https://pubmed.ncbi.nlm.nih.gov/11434401/	https://pubmed.ncbi.nlm.nih.gov/11434401/	Internal	Pooled analysis	2002-05-01	23.5753	9.24932	2.2	15					0.636258
11230723	Nutritional Deficiencies and Blunted Erythropoietin Response as Causes of the Anemia of Critical Illness	https://pubmed.ncbi.nlm.nih.gov/11230723/	https://pubmed.ncbi.nlm.nih.gov/11230723/	Internal	Secondary analysis	2001-03-01	24.7425	-1.78082	2.9	219	3	103	1	0	8.85118	0.121249	4.16288
11110010	Effects of risperidone on affective symptoms in patients with schizophrenia	https://pubmed.ncbi.nlm.nih.gov/11110010/	https://pubmed.ncbi.nlm.nih.gov/11110010/	Internal	Pooled analysis	2000-11-01	25.0712	7.75342	2.5	56	6	8	2	0	2.23364	0.239318	0.319091
10768304	Topiramate as add-on therapy: pooled analysis of randomized controlled trials in adults	https://pubmed.ncbi.nlm.nih.gov/10768304/	https://pubmed.ncbi.nlm.nih.gov/10768304/	Internal	Pooled analysis	2000-07-01	25.4082	3.95959	6.6	178					7.00561
9448657	The effects of risperidone on the five dimensions of schizophrenia derived by factor analysis: combined results of the North American trials	https://pubmed.ncbi.nlm.nih.gov/9448657/	https://pubmed.ncbi.nlm.nih.gov/9448657/	Internal	Pooled analysis	1997-12-15	27.9534	4.87123	4.6	707	21	148	1	7	25.2921	0.75125	5.29452
9241010	Economic and health state utility determinations for schizophrenic patients treated with risperidone or haloperidol	https://pubmed.ncbi.nlm.nih.gov/9241010/	https://pubmed.ncbi.nlm.nih.gov/9241010/	Internal	Secondary analysis	1997-08-01	28.326	4.49863	2.8	83	6	57	1	1	2.93017	0.211819	2.01228
9169965	Extrapyramidal symptoms in patients treated with risperidone	https://pubmed.ncbi.nlm.nih.gov/9169965/	https://pubmed.ncbi.nlm.nih.gov/9169965/	Internal	Pooled analysis	1997-06-01	28.4932	4.33151	2.8	111	3	33	0	1	3.89567	0.105288	1.15817
9092956	Topiramate as adjunctive therapy in refractory partial epilepsy: pooled analysis of data from five double-blind, placebo-controlled trials	https://pubmed.ncbi.nlm.nih.gov/9092956/	https://pubmed.ncbi.nlm.nih.gov/9092956/	Internal	Pooled analysis	1997-07-01	28.411	1.05479	6.6	36					1.26712
7540426	A path-analytical approach to differentiate between direct and indirect drug effects on negative symptoms in schizophrenic patients	https://pubmed.ncbi.nlm.nih.gov/7540426/	https://pubmed.ncbi.nlm.nih.gov/7540426/	Internal	Pooled analysis	1995-03-01	30.7479	2.07671	3.7	126	3	33	2	0	4.09783	0.0975675	1.07324
7537286	Effects of risperidone in tardive dyskinesia: an analysis of the Canadian multicenter risperidone study	https://pubmed.ncbi.nlm.nih.gov/7537286/	https://pubmed.ncbi.nlm.nih.gov/7537286/	Internal	Secondary analysis	1995-02-01	30.8247	2	2.8	108					3.50369

### Sheet: Trials of Secondary Pubs
Secondary Publication PMID	Study Title	Primary Publicaion PMID	Primary Publication NCT/Sponsor Name
40697012	Analytical and Clinical Performance of a Novel Immunoassay-Based Test System to Predict Diabetic Kidney Disease	28605608	NCT01032629
40689549	Impact of canagliflozin on heart stress and outcomes: Pooled insights from CREDENCE and CANVAS	28605608	NCT01032629
40689549	Impact of canagliflozin on heart stress and outcomes: Pooled insights from CREDENCE and CANVAS	30990260	NCT02065791
40658498	SGLT2 Inhibition and Hospitalizations in Patients with CKD: A Meta-Analysis of Kidney Outcome Trials	30990260	NCT02065791
40644616	Does symptom duration impact on treatment response in axial spondyloarthritis? A meta-analysis of randomized controlled trials	18975305	NCT00265083
40644616	Does symptom duration impact on treatment response in axial spondyloarthritis? A meta-analysis of randomized controlled trials	24729398	NCT01248793
40644616	Does symptom duration impact on treatment response in axial spondyloarthritis? A meta-analysis of randomized controlled trials	29247154	NCT02186873
40526444	Use of eGFR Slope Thresholds as End Point Components in a Kidney Disease Progression Hierarchical Composite End Point	30990260	NCT02065791
40522972	Comparative Predictive Utility of MM-SES-CD and SES-CD for Week 52 Endoscopic Remission in the Ileum and Colon in Crohn's Disease	27959607	NCT01369329
40522972	Comparative Predictive Utility of MM-SES-CD and SES-CD for Week 52 Endoscopic Remission in the Ileum and Colon in Crohn's Disease	27959607	NCT01369342
40522972	Comparative Predictive Utility of MM-SES-CD and SES-CD for Week 52 Endoscopic Remission in the Ileum and Colon in Crohn's Disease	27959607	NCT01369355
40520977	Replicating and Extending the Reliability, Criterion Validity, and Treatment Sensitivity of the PANSS10 and PANSS20 for Pediatric Trials	21831359	NCT00518323
40517352	Efficacy and Safety of Once-Monthly Paliperidone Palmitate Long-Acting Injections in Chinese Patients with Early-, Mid-, and Late-Phase Schizophrenia: A Post-Hoc Analysis of Three Phase 4 Studies	26730193	NCT01527305
40450151	From trial data to personalized medicine: a validated framework with an application to Crohn's disease	12047962	NCT00207662
40450151	From trial data to personalized medicine: a validated framework with an application to Crohn's disease	23075178	NCT00771667
40450151	From trial data to personalized medicine: a validated framework with an application to Crohn's disease	27959607	NCT01369329
40450151	From trial data to personalized medicine: a validated framework with an application to Crohn's disease	27959607	NCT01369342
40450151	From trial data to personalized medicine: a validated framework with an application to Crohn's disease	20393175	NCT00094458
40450151	From trial data to personalized medicine: a validated framework with an application to Crohn's disease	27959607	NCT01369355
40376142	Three approaches to determining clinically meaningful benefit on the Cohen-Mansfield Agitation Inventory in dementia clinical trials for agitation	12633121	NCT00249158
40375260	A validated multivariable machine learning model to predict cardio-kidney risk in diabetic kidney disease	28605608	NCT01032629
40375260	A validated multivariable machine learning model to predict cardio-kidney risk in diabetic kidney disease	28605608	NCT01989754
40375260	A validated multivariable machine learning model to predict cardio-kidney risk in diabetic kidney disease	30990260	NCT02065791
40369885	Establishing the Exposure-QT Relationship During Bedaquiline Treatment Using a Time-Varying Tuberculosis-Specific Correction Factor (QTcTBT)	19494215	NCT00449644
40369885	Establishing the Exposure-QT Relationship During Bedaquiline Treatment Using a Time-Varying Tuberculosis-Specific Correction Factor (QTcTBT)	26647431	NCT00910871
40332874	Antipsychotic Acute-Phase Treatment in Individuals With and Without Recent Treatment An Individual Participant Data Meta-Analysis	17601495	NCT00077714
40332874	Antipsychotic Acute-Phase Treatment in Individuals With and Without Recent Treatment An Individual Participant Data Meta-Analysis	17092691	NCT00078039
40332874	Antipsychotic Acute-Phase Treatment in Individuals With and Without Recent Treatment An Individual Participant Data Meta-Analysis	17466492	NCT00083668
40332874	Antipsychotic Acute-Phase Treatment in Individuals With and Without Recent Treatment An Individual Participant Data Meta-Analysis	18165460	NCT00085748
40332874	Antipsychotic Acute-Phase Treatment in Individuals With and Without Recent Treatment An Individual Participant Data Meta-Analysis	20555312	NCT00101634
40332874	Antipsychotic Acute-Phase Treatment in Individuals With and Without Recent Treatment An Individual Participant Data Meta-Analysis	20389255	NCT00210548
40332874	Antipsychotic Acute-Phase Treatment in Individuals With and Without Recent Treatment An Individual Participant Data Meta-Analysis	19411369	NCT00334126
40332874	Antipsychotic Acute-Phase Treatment in Individuals With and Without Recent Treatment An Individual Participant Data Meta-Analysis	20492853	NCT00397033
40332874	Antipsychotic Acute-Phase Treatment in Individuals With and Without Recent Treatment An Individual Participant Data Meta-Analysis	20814330	NCT00412373
40332874	Antipsychotic Acute-Phase Treatment in Individuals With and Without Recent Treatment An Individual Participant Data Meta-Analysis	27738355	NCT00524043
40332874	Antipsychotic Acute-Phase Treatment in Individuals With and Without Recent Treatment An Individual Participant Data Meta-Analysis	20473057	NCT00590577
40266025	Statin use and survival in CLL/SLL treated with ibrutinib: pooled analysis of 4 randomized controlled trials	26639149	NCT01722487
40239057	Canagliflozin may increase thromboembolic events in males with erythrocytosis but not in females	28605608	NCT01032629
40239057	Canagliflozin may increase thromboembolic events in males with erythrocytosis but not in females	28605608	NCT01989754
40239057	Canagliflozin may increase thromboembolic events in males with erythrocytosis but not in females	30990260	NCT02065791
40193407	Frailty in randomized controlled trials of glucose-lowering therapies for type 2 diabetes: An individual participant data meta-analysis of frailty prevalence, treatment efficacy, and adverse events	28605608	NCT01989754
40193407	Frailty in randomized controlled trials of glucose-lowering therapies for type 2 diabetes: An individual participant data meta-analysis of frailty prevalence, treatment efficacy, and adverse events	24118688	NCT01106625
40193407	Frailty in randomized controlled trials of glucose-lowering therapies for type 2 diabetes: An individual participant data meta-analysis of frailty prevalence, treatment efficacy, and adverse events	23279307	NCT01081834
40193407	Frailty in randomized controlled trials of glucose-lowering therapies for type 2 diabetes: An individual participant data meta-analysis of frailty prevalence, treatment efficacy, and adverse events	24026211	NCT01106677
40193407	Frailty in randomized controlled trials of glucose-lowering therapies for type 2 diabetes: An individual participant data meta-analysis of frailty prevalence, treatment efficacy, and adverse events	23850055	NCT00968812
40193407	Frailty in randomized controlled trials of glucose-lowering therapies for type 2 diabetes: An individual participant data meta-analysis of frailty prevalence, treatment efficacy, and adverse events	23680739	NCT01106651
40193407	Frailty in randomized controlled trials of glucose-lowering therapies for type 2 diabetes: An individual participant data meta-analysis of frailty prevalence, treatment efficacy, and adverse events	24528605	NCT01106690
40193407	Frailty in randomized controlled trials of glucose-lowering therapies for type 2 diabetes: An individual participant data meta-analysis of frailty prevalence, treatment efficacy, and adverse events	23564919	NCT01137812
40193407	Frailty in randomized controlled trials of glucose-lowering therapies for type 2 diabetes: An individual participant data meta-analysis of frailty prevalence, treatment efficacy, and adverse events	26786577	NCT01809327
40193407	Frailty in randomized controlled trials of glucose-lowering therapies for type 2 diabetes: An individual participant data meta-analysis of frailty prevalence, treatment efficacy, and adverse events	25175734	NCT01381900
40193407	Frailty in randomized controlled trials of glucose-lowering therapies for type 2 diabetes: An individual participant data meta-analysis of frailty prevalence, treatment efficacy, and adverse events	27160639	NCT02025907
40193407	Frailty in randomized controlled trials of glucose-lowering therapies for type 2 diabetes: An individual participant data meta-analysis of frailty prevalence, treatment efficacy, and adverse events	28605608	NCT01032629
40193407	Frailty in randomized controlled trials of glucose-lowering therapies for type 2 diabetes: An individual participant data meta-analysis of frailty prevalence, treatment efficacy, and adverse events	30990260	NCT02065791
40145942	Modeling MRD Changes in Myeloma to Understand Treatment Effects, Predict Outcomes, and Investigate Curative Potential	27705267	NCT02076009
40145942	Modeling MRD Changes in Myeloma to Understand Treatment Effects, Predict Outcomes, and Investigate Curative Potential	27557302	NCT02136134
40145942	Modeling MRD Changes in Myeloma to Understand Treatment Effects, Predict Outcomes, and Investigate Curative Potential	31141632	NCT02252172
40139566	Contribution of the glomerular filtration rate slope to the kidney hierarchical composite endpoint	30990260	NCT02065791
40113354	The trajectory of sedative adverse events caused by antipsychotics: a meta-analysis of individual participant data from randomised, placebo-controlled, clinical trials in acute phase schizophrenia	19941696	NCT00074477
40113354	The trajectory of sedative adverse events caused by antipsychotics: a meta-analysis of individual participant data from randomised, placebo-controlled, clinical trials in acute phase schizophrenia	17601495	NCT00077714
40113354	The trajectory of sedative adverse events caused by antipsychotics: a meta-analysis of individual participant data from randomised, placebo-controlled, clinical trials in acute phase schizophrenia	17092691	NCT00078039
40113354	The trajectory of sedative adverse events caused by antipsychotics: a meta-analysis of individual participant data from randomised, placebo-controlled, clinical trials in acute phase schizophrenia	17466492	NCT00083668
40113354	The trajectory of sedative adverse events caused by antipsychotics: a meta-analysis of individual participant data from randomised, placebo-controlled, clinical trials in acute phase schizophrenia	18165460	NCT00085748
40113354	The trajectory of sedative adverse events caused by antipsychotics: a meta-analysis of individual participant data from randomised, placebo-controlled, clinical trials in acute phase schizophrenia	20035579	NCT00088075
40113354	The trajectory of sedative adverse events caused by antipsychotics: a meta-analysis of individual participant data from randomised, placebo-controlled, clinical trials in acute phase schizophrenia	20555312	NCT00101634
40113354	The trajectory of sedative adverse events caused by antipsychotics: a meta-analysis of individual participant data from randomised, placebo-controlled, clinical trials in acute phase schizophrenia	20389255	NCT00210548
40113354	The trajectory of sedative adverse events caused by antipsychotics: a meta-analysis of individual participant data from randomised, placebo-controlled, clinical trials in acute phase schizophrenia	7683702	NCT00249132
40113354	The trajectory of sedative adverse events caused by antipsychotics: a meta-analysis of individual participant data from randomised, placebo-controlled, clinical trials in acute phase schizophrenia	12777271	NCT00253136
40113354	The trajectory of sedative adverse events caused by antipsychotics: a meta-analysis of individual participant data from randomised, placebo-controlled, clinical trials in acute phase schizophrenia	19411369	NCT00334126
40113354	The trajectory of sedative adverse events caused by antipsychotics: a meta-analysis of individual participant data from randomised, placebo-controlled, clinical trials in acute phase schizophrenia	20492853	NCT00397033
40113354	The trajectory of sedative adverse events caused by antipsychotics: a meta-analysis of individual participant data from randomised, placebo-controlled, clinical trials in acute phase schizophrenia	20814330	NCT00412373
40113354	The trajectory of sedative adverse events caused by antipsychotics: a meta-analysis of individual participant data from randomised, placebo-controlled, clinical trials in acute phase schizophrenia	21831359	NCT00518323
40113354	The trajectory of sedative adverse events caused by antipsychotics: a meta-analysis of individual participant data from randomised, placebo-controlled, clinical trials in acute phase schizophrenia	27738355	NCT00524043
40113354	The trajectory of sedative adverse events caused by antipsychotics: a meta-analysis of individual participant data from randomised, placebo-controlled, clinical trials in acute phase schizophrenia	20473057	NCT00590577
40107930	Cohen-mansfield agitation inventory total score as a measure of agitation and aggression in Alzheimer’s disease: A factor analysis	10084637	NCT00253123
40107930	Cohen-mansfield agitation inventory total score as a measure of agitation and aggression in Alzheimer’s disease: A factor analysis	12633121	NCT00249158
40107930	Cohen-mansfield agitation inventory total score as a measure of agitation and aggression in Alzheimer’s disease: A factor analysis	10496251	NCT00249145
40105285	The Efficacy and Safety of Canagliflozin by Frailty Status in Participants of the CANVAS and CREDENCE Trials	28605608	NCT01032629
40105285	The Efficacy and Safety of Canagliflozin by Frailty Status in Participants of the CANVAS and CREDENCE Trials	28605608	NCT01989754
40105285	The Efficacy and Safety of Canagliflozin by Frailty Status in Participants of the CANVAS and CREDENCE Trials	30990260	NCT02065791
40084510	Predictive and Prognostic Significance of Patient-Reported Outcomes for Survival and Adverse Events in Daratumumab-Treated Multiple Myeloma	27705267	NCT02076009
40084510	Predictive and Prognostic Significance of Patient-Reported Outcomes for Survival and Adverse Events in Daratumumab-Treated Multiple Myeloma	27557302	NCT02136134
40084510	Predictive and Prognostic Significance of Patient-Reported Outcomes for Survival and Adverse Events in Daratumumab-Treated Multiple Myeloma	31141632	NCT02252172
40036884	Effects of SGLT2 inhibition on insulin use in CKD and type 2 diabetes: Insights from the CREDENCE trial	30990260	NCT02065791
39999520	Outcomes in Patients Receiving Treatment for Pulmonary Arterial Hypertension Associated With Repaired Congenital Heart Disease	23984728	NCT00660179
39999520	Outcomes in Patients Receiving Treatment for Pulmonary Arterial Hypertension Associated With Repaired Congenital Heart Disease	26113687	NCT00303459
39999520	Outcomes in Patients Receiving Treatment for Pulmonary Arterial Hypertension Associated With Repaired Congenital Heart Disease	26699168	NCT01106014
39999520	Outcomes in Patients Receiving Treatment for Pulmonary Arterial Hypertension Associated With Repaired Congenital Heart Disease	26113687	NCT00303459
39952901	Sustained Improvement in Health‐Related Quality of Life in Transplant‐Ineligible Newly Diagnosed Multiple Myeloma Treated With Daratumumab, Lenalidomide, and Dexamethasone: MAIA Final Analysis of Patient‐Reported Outcomes	31141632	NCT02252172
39938021	Minimal Residual Disease-Based End Point for Accelerated Assessment of Clinical Trials in Multiple Myeloma: A Pooled Analysis of Individual Patient Data From Multiple Randomized Trials	27705267	NCT02076009
39938021	Minimal Residual Disease-Based End Point for Accelerated Assessment of Clinical Trials in Multiple Myeloma: A Pooled Analysis of Individual Patient Data From Multiple Randomized Trials	27557302	NCT02136134
39938021	Minimal Residual Disease-Based End Point for Accelerated Assessment of Clinical Trials in Multiple Myeloma: A Pooled Analysis of Individual Patient Data From Multiple Randomized Trials	31141632	NCT02252172
39899304	Age and Sex Differences in Efficacy of Treatments for Type 2 Diabetes: A Network Meta-Analysis	24118688	NCT01106625
39899304	Age and Sex Differences in Efficacy of Treatments for Type 2 Diabetes: A Network Meta-Analysis	23279307	NCT01081834
39899304	Age and Sex Differences in Efficacy of Treatments for Type 2 Diabetes: A Network Meta-Analysis	24026211	NCT01106677
39899304	Age and Sex Differences in Efficacy of Treatments for Type 2 Diabetes: A Network Meta-Analysis	23850055	NCT00968812
39899304	Age and Sex Differences in Efficacy of Treatments for Type 2 Diabetes: A Network Meta-Analysis	23680739	NCT01106651
39899304	Age and Sex Differences in Efficacy of Treatments for Type 2 Diabetes: A Network Meta-Analysis	24528605	NCT01106690
39899304	Age and Sex Differences in Efficacy of Treatments for Type 2 Diabetes: A Network Meta-Analysis	23564919	NCT01137812
39899304	Age and Sex Differences in Efficacy of Treatments for Type 2 Diabetes: A Network Meta-Analysis	26786577	NCT01809327
39899304	Age and Sex Differences in Efficacy of Treatments for Type 2 Diabetes: A Network Meta-Analysis	25175734	NCT01381900
39899304	Age and Sex Differences in Efficacy of Treatments for Type 2 Diabetes: A Network Meta-Analysis	27160639	NCT02025907
39899304	Age and Sex Differences in Efficacy of Treatments for Type 2 Diabetes: A Network Meta-Analysis	28605608	NCT01032629
39899304	Age and Sex Differences in Efficacy of Treatments for Type 2 Diabetes: A Network Meta-Analysis	28605608	NCT01989754
39899304	Age and Sex Differences in Efficacy of Treatments for Type 2 Diabetes: A Network Meta-Analysis	30990260	NCT02065791
39844714	Canagliflozin reduces oral loop diuretic intensification in patients with type 2 diabetes: A participant-level pooled analysis of the CANVAS and CREDENCE trials	28605608	NCT01032629
39844714	Canagliflozin reduces oral loop diuretic intensification in patients with type 2 diabetes: A participant-level pooled analysis of the CANVAS and CREDENCE trials	30990260	NCT02065791
39828917	Estimating target population treatment effects in meta-analysis with individual participant-level data	19941696	NCT00074477
39828917	Estimating target population treatment effects in meta-analysis with individual participant-level data	20555312	NCT00101634
39828917	Estimating target population treatment effects in meta-analysis with individual participant-level data	20389255	NCT00210548
39828917	Estimating target population treatment effects in meta-analysis with individual participant-level data	20473057	NCT00590577
39815052	Daratumumab plus lenalidomide/dexamethasone in untreated multiple myeloma: analysis of key subgroups of the MAIA study	31141632	NCT02252172
39781601	Cardiovascular, kidney and safety outcomes with canagliflozin in older adults: A combined analysis from the CANVAS Program and CREDENCE trial	28605608	NCT01032629
39781601	Cardiovascular, kidney and safety outcomes with canagliflozin in older adults: A combined analysis from the CANVAS Program and CREDENCE trial	28605608	NCT01989754
39781601	Cardiovascular, kidney and safety outcomes with canagliflozin in older adults: A combined analysis from the CANVAS Program and CREDENCE trial	30990260	NCT02065791
39704168	Fasting substrates predict chronic kidney disease progression in CREDENCE trial patients with type 2 diabetes	30990260	NCT02065791
39694206	Serum Albumin and Its Trajectory Are Associated with Therapeutic Outcomes in Ulcerative Colitis	16339095	NCT00036439
39694206	Serum Albumin and Its Trajectory Are Associated with Therapeutic Outcomes in Ulcerative Colitis	23770005	NCT00488631
39674195	The potential for reducing greenhouse gas emissions through disease prevention: a secondary analysis of data from the CREDENCE trial	30990260	NCT02065791
39673835	Characteristics and outcomes in patients with lenalidomide-refractory multiple myeloma treated with 1-3 prior lines of therapy: Analysis of individual patient-level data from daratumumab clinical trials	27705267	NCT02076009
39673835	Characteristics and outcomes in patients with lenalidomide-refractory multiple myeloma treated with 1-3 prior lines of therapy: Analysis of individual patient-level data from daratumumab clinical trials	27557302	NCT02136134
39673835	Characteristics and outcomes in patients with lenalidomide-refractory multiple myeloma treated with 1-3 prior lines of therapy: Analysis of individual patient-level data from daratumumab clinical trials	31141632	NCT02252172
39606100	Earlier Use of Long-Acting Injectable Paliperidone Palmitate Once-Monthly versus Oral Antipsychotics in Patients with Schizophrenia: An Integrated Patient-Level Meta Analysis of the PROSIPAL and PRIDE Studies	26431793	NCT01081769
39606100	Earlier Use of Long-Acting Injectable Paliperidone Palmitate Once-Monthly versus Oral Antipsychotics in Patients with Schizophrenia: An Integrated Patient-Level Meta Analysis of the PROSIPAL and PRIDE Studies	25938474	NCT01157351
39514643	Effect of Esketamine Nasal Spray on Cognition in Patients With Treatment-Resistant Depression: Results From Four Phase 3 Studies	31290965	NCT02417064
39514643	Effect of Esketamine Nasal Spray on Cognition in Patients With Treatment-Resistant Depression: Results From Four Phase 3 Studies	31109201	NCT02418585
39514643	Effect of Esketamine Nasal Spray on Cognition in Patients With Treatment-Resistant Depression: Results From Four Phase 3 Studies	31734084	NCT02422186
39514643	Effect of Esketamine Nasal Spray on Cognition in Patients With Treatment-Resistant Depression: Results From Four Phase 3 Studies	31166571	NCT02493868
39435126	Estimating the benefit of esketamine nasal spray versus real-world treatment on patient-reported functional remission: results from the ICEBERG study	32316080	NCT02497287
39419042	Extension and Further Replication of the Reliability, Criterion Validity, and Treatment Sensitivity of the PANSS10 and PANSS20 for Pediatric Trials	25617253	NCT01009047
39414161	Placebo Rates in Crohn's Disease Randomized Clinical Trials: An Individual Patient Data Meta-Analysis	23075178	NCT00771667
39414161	Placebo Rates in Crohn's Disease Randomized Clinical Trials: An Individual Patient Data Meta-Analysis	27959607	NCT01369329
39414161	Placebo Rates in Crohn's Disease Randomized Clinical Trials: An Individual Patient Data Meta-Analysis	27959607	NCT01369342
39414161	Placebo Rates in Crohn's Disease Randomized Clinical Trials: An Individual Patient Data Meta-Analysis	27959607	NCT01369355
39395572	No Impact of Concomitant Medications on Efficacy and Safety of Biologics and Small Molecules for Ulcerative Colitis	16339095	NCT00096655
39395572	No Impact of Concomitant Medications on Efficacy and Safety of Biologics and Small Molecules for Ulcerative Colitis	16339095	NCT00036439
39395572	No Impact of Concomitant Medications on Efficacy and Safety of Biologics and Small Molecules for Ulcerative Colitis	23735746	NCT00487539
39395572	No Impact of Concomitant Medications on Efficacy and Safety of Biologics and Small Molecules for Ulcerative Colitis	26119226	NCT00488774
39304530	Canagliflozin and iron metabolism in the CREDENCE trial	30990260	NCT02065791
39302135	Outcomes of Patients With Prior Biologic Intolerance Are Better Than Those With Biologic Failure in Clinical Trials of Inflammatory Bowel Disease	27959607	NCT01369329
39302135	Outcomes of Patients With Prior Biologic Intolerance Are Better Than Those With Biologic Failure in Clinical Trials of Inflammatory Bowel Disease	27959607	NCT01369342
39301712	Cardiovascular phenotypes in type 2 diabetes: Latent class analysis of the CANVAS Program and CREDENCE trial	28605608	NCT01032629
39301712	Cardiovascular phenotypes in type 2 diabetes: Latent class analysis of the CANVAS Program and CREDENCE trial	28605608	NCT01989754
39301712	Cardiovascular phenotypes in type 2 diabetes: Latent class analysis of the CANVAS Program and CREDENCE trial	30990260	NCT02065791
39233617	Patients with Persistent Mild Psoriasis after Treatment with Ustekinumab Achieved Greater Improvements in Skin Clearance and Patient-reported Outcomes after Switching to Guselkumab in the Phase 3 NAVIGATE Trial	28635018	NCT02203032
39229471	Antithrombotic utilization, adverse events, and associations with treatment outcomes in multiple myeloma: pooled analysis of three clinical trials	27557302	NCT02136134
39229471	Antithrombotic utilization, adverse events, and associations with treatment outcomes in multiple myeloma: pooled analysis of three clinical trials	27705267	NCT02076009
39229471	Antithrombotic utilization, adverse events, and associations with treatment outcomes in multiple myeloma: pooled analysis of three clinical trials	31141632	NCT02252172
39222737	Changes in REVEAL Lite 2 risk status are associated with long-term outcomes in patients with pulmonary arterial hypertension: A post-hoc analysis of the GRIPHON study	26699168	NCT01106014
39217558	Bidirectional Relationship Between Kidney Disease Progression and Cardiovascular Events in Type 2 Diabetes	28605608	NCT01032629
39217558	Bidirectional Relationship Between Kidney Disease Progression and Cardiovascular Events in Type 2 Diabetes	28605608	NCT01989754
39217558	Bidirectional Relationship Between Kidney Disease Progression and Cardiovascular Events in Type 2 Diabetes	30990260	NCT02065791
39162049	Efficacy of CARVYKTI in CARTITUDE-4 versus other conventional treatment regimens for lenalidomide-refractory multiple myeloma using inverse probability of treatment weighting	17287478	NCT00320216
39102176	Examining the Effect of Missing Data and Unmeasured Confounding on External Comparator Studies: Case Studies and Simulations	28578607	NCT01715285
39087258	A pharmacometric multistate model for predicting long-term treatment outcomes of patients with pulmonary TB	26647431	NCT00910871
39087258	A pharmacometric multistate model for predicting long-term treatment outcomes of patients with pulmonary TB	19494215	NCT00449644
39052963	Demonstration of Group-Level and Individual-Level Efficacy Using Time-to-Event Designs for Clinical Trials of Antiseizure Medications	10227614	NCT00236704
39014523	Association of type III collagen turnover with cardiovascular outcomes and impact with canagliflozin in the CANVAS Program: A post hoc analysis	28605608	NCT01032629
38991584	Efficacy and safety of SGLT2 inhibitors with and without glucagon-like peptide 1 receptor agonists: a SMART-C collaborative meta-analysis of randomised controlled trials	28605608	NCT01032629
38991584	Efficacy and safety of SGLT2 inhibitors with and without glucagon-like peptide 1 receptor agonists: a SMART-C collaborative meta-analysis of randomised controlled trials	28605608	NCT01989754
38991584	Efficacy and safety of SGLT2 inhibitors with and without glucagon-like peptide 1 receptor agonists: a SMART-C collaborative meta-analysis of randomised controlled trials	30990260	NCT02065791
38932575	Effects of canagliflozin on total heart failure events across the kidney function spectrum: Participant-level pooled analysis from the CANVAS Program and CREDENCE trial	28605608	NCT01032629
38932575	Effects of canagliflozin on total heart failure events across the kidney function spectrum: Participant-level pooled analysis from the CANVAS Program and CREDENCE trial	28605608	NCT01989754
38932575	Effects of canagliflozin on total heart failure events across the kidney function spectrum: Participant-level pooled analysis from the CANVAS Program and CREDENCE trial	30990260	NCT02065791
38914032	Platelet-to-lymphocyte percentage ratio for assessing disease activity and predicting therapeutic outcomes in ulcerative colitis	23770005	NCT00488631
38914032	Platelet-to-lymphocyte percentage ratio for assessing disease activity and predicting therapeutic outcomes in ulcerative colitis	16339095	NCT00036439
38914032	Platelet-to-lymphocyte percentage ratio for assessing disease activity and predicting therapeutic outcomes in ulcerative colitis	23735746	NCT00487539
38914032	Platelet-to-lymphocyte percentage ratio for assessing disease activity and predicting therapeutic outcomes in ulcerative colitis	26119226	NCT00488774
38900407	Modeling First-Line Daratumumab Use for Newly Diagnosed, Transplant-Ineligible, Multiple Myeloma: A Cost-Effectiveness and Risk Analysis for Healthcare Payers	31141632	NCT02252172
38895796	Geographic and racial variability in kidney, cardiovascular and safety outcomes with canagliflozin: A secondary analysis of the CREDENCE randomized trial	30990260	NCT02065791
38885086	Overall survival of patients with CLL treated with ibrutinib in the first line compared to second-line ibrutinib after chemotherapy/chemoimmunotherapy	26639149	NCT01722487
38870731	Effects of newer anti-hyperglycemic agents on cardiovascular outcomes in older adults: Systematic review and meta-analysis	28605608	NCT01032629
38870731	Effects of newer anti-hyperglycemic agents on cardiovascular outcomes in older adults: Systematic review and meta-analysis	28605608	NCT01989754
38870731	Effects of newer anti-hyperglycemic agents on cardiovascular outcomes in older adults: Systematic review and meta-analysis	30990260	NCT02065791
38869911	Adaptive Steroid Tapering Impedes Corticosteroid-free Remissions Compared with Forced Tapering in Clinical Trials of Ulcerative Colitis	16339095	NCT00036439
38869911	Adaptive Steroid Tapering Impedes Corticosteroid-free Remissions Compared with Forced Tapering in Clinical Trials of Ulcerative Colitis	23770005	NCT00488631
38869911	Adaptive steroid tapering impedes corticosteroid-free remissions compared to forced tapering in clinical trials of ulcerative colitis	23770005	NCT00488631
38807510	Machine learning for prediction of chronic kidney disease progression: Validation of the Klinrisk model in the CANVAS Program and CREDENCE trial	28605608	NCT01032629
38807510	Machine learning for prediction of chronic kidney disease progression: Validation of the Klinrisk model in the CANVAS Program and CREDENCE trial	28605608	NCT01989754
38807510	Machine learning for prediction of chronic kidney disease progression: Validation of the Klinrisk model in the CANVAS Program and CREDENCE trial	30990260	NCT02065791
38801258	Sequential covariate-adjusted randomization via hierarchically minimizing Mahalanobis distance and marginal imbalance	23850055	NCT00968812
38726222	Differential efficacy of medical therapies for ulcerative colitis according to disease extent: patient-level analysis from multiple randomized controlled trials	16339095	NCT00036439
38726222	Differential efficacy of medical therapies for ulcerative colitis according to disease extent: patient-level analysis from multiple randomized controlled trials	16339095	NCT00096655
38726222	Differential efficacy of medical therapies for ulcerative colitis according to disease extent: patient-level analysis from multiple randomized controlled trials	23735746	NCT00487539
38726222	Differential efficacy of medical therapies for ulcerative colitis according to disease extent: patient-level analysis from multiple randomized controlled trials	26119226	NCT00488774
38717356	Quantifying proportion of treatment effect by surrogate endpoint under heterogeneity	11096166	NCT00269867
38661492	Reliability and Responsiveness of Clinical and Endoscopic Outcome Measures in Crohn's Disease	20393175	NCT00094458
38622766	Effects of Sodium-Glucose Cotransporter 2 Inhibitors on Cause-Specific Cardiovascular Death in Patients with CKD: A Meta-Analysis of CKD Progression Trials	30990260	NCT02065791
38614444	Natriuretic Peptides and Prognosis in Patients With Type 2 Diabetes Mellitus and High Risk for Cardiovascular Events	28605608	NCT01032629
38584567	Prediction of new-onset heart failure in patients with type 2 diabetes derived from ALTITUDE and CANVAS	28605608	NCT01032629
38557430	Effects of esketamine nasal spray on depressive symptom severity in adults with treatment-resistant depression and associations between the Montgomery-Åsberg Depression Rating Scale and the 9-item Patient Health Questionnaire	31290965	NCT02417064
38557430	Effects of esketamine nasal spray on depressive symptom severity in adults with treatment-resistant depression and associations between the Montgomery-Åsberg Depression Rating Scale and the 9-item Patient Health Questionnaire	31109201	NCT02418585
38557430	Effects of esketamine nasal spray on depressive symptom severity in adults with treatment-resistant depression and associations between the Montgomery-Åsberg Depression Rating Scale and the 9-item Patient Health Questionnaire	31166571	NCT02493868
38494542	Adjusted Indirect Treatment Comparison of Progression-Free Survival with D-Rd and VRd Based on MAIA and SWOG S0777 Individual Patient-Level Data	31141632	NCT02252172
38488793	Bone-Modifying Agents in Patients With High-Risk Metastatic Castration-Sensitive Prostate Cancer Treated With Abiraterone Acetate	28578607	NCT01715285
38416392	Comparing Efficacy of Guselkumab versus Ustekinumab in Patients with Psoriatic Arthritis: An Adjusted Comparison Using Individual Patient Data from the DISCOVER and PSUMMIT Trials	23769296	NCT01009086
38416392	Comparing Efficacy of Guselkumab versus Ustekinumab in Patients with Psoriatic Arthritis: An Adjusted Comparison Using Individual Patient Data from the DISCOVER and PSUMMIT Trials	24482301	NCT01077362
38408273	Outcomes in Adult Inflammatory Bowel Disease Clinical Trials: Assessment of Similarity Among Participants with Adolescent-onset and Adult-onset Disease	17324398	NCT00207675
38408273	Outcomes in Adult Inflammatory Bowel Disease Clinical Trials: Assessment of Similarity Among Participants with Adolescent-onset and Adult-onset Disease	23735746	NCT00487539
38408273	Outcomes in Adult Inflammatory Bowel Disease Clinical Trials: Assessment of Similarity Among Participants with Adolescent-onset and Adult-onset Disease	23770005	NCT00488631
38408273	Outcomes in Adult Inflammatory Bowel Disease Clinical Trials: Assessment of Similarity Among Participants with Adolescent-onset and Adult-onset Disease	27959607	NCT01369329
38408273	Outcomes in Adult Inflammatory Bowel Disease Clinical Trials: Assessment of Similarity Among Participants with Adolescent-onset and Adult-onset Disease	27959607	NCT01369342
38408273	Outcomes in Adult Inflammatory Bowel Disease Clinical Trials: Assessment of Similarity Among Participants with Adolescent-onset and Adult-onset Disease	27959607	NCT01369355
38408273	Outcomes in Adult Inflammatory Bowel Disease Clinical Trials: Assessment of Similarity Among Participants with Adolescent-onset and Adult-onset Disease	16339095	NCT00036439
38408273	Outcomes in Adult Inflammatory Bowel Disease Clinical Trials: Assessment of Similarity Among Participants with Adolescent-onset and Adult-onset Disease	16339095	NCT00096655
38408273	Outcomes in Adult Inflammatory Bowel Disease Clinical Trials: Assessment of Similarity Among Participants with Adolescent-onset and Adult-onset Disease	12047962	NCT00207662
38401646	Vascular endothelial growth factors and risk of cardio-renal events: Results from the CREDENCE trial	30990260	NCT02065791
38366945	The impact of autoantibodies on the efficacy of biological disease-modifying anti-rheumatic drugs in rheumatoid arthritis: meta-analysis of randomized controlled trials	19560810	NCT00299546
38344715	Autoantibodies to Erythropoietin Receptor and Clinical Outcomes in Patients With Type 2 Diabetes and CKD: A Post Hoc Analysis of CREDENCE Trial	30990260	NCT02065791
38310565	Safety of Ustekinumab in Inflammatory Bowel Disease: Pooled Safety Analysis Through 5 Years in Crohn’s Disease and 4 Years in Ulcerative Colitis	27959607	NCT01369329
38310565	Safety of Ustekinumab in Inflammatory Bowel Disease: Pooled Safety Analysis Through 5 Years in Crohn’s Disease and 4 Years in Ulcerative Colitis	27959607	NCT01369342
38310565	Safety of Ustekinumab in Inflammatory Bowel Disease: Pooled Safety Analysis Through 5 Years in Crohn’s Disease and 4 Years in Ulcerative Colitis	27959607	NCT01369355
38310565	Safety of Ustekinumab in Inflammatory Bowel Disease: Pooled Safety Analysis Through 5 Years in Crohn’s Disease and 4 Years in Ulcerative Colitis	18706417	NCT00265122
38310565	Safety of Ustekinumab in Inflammatory Bowel Disease: Pooled Safety Analysis Through 5 Years in Crohn’s Disease and 4 Years in Ulcerative Colitis	23075178	NCT00771667
38262848	Effect of Concomitant Medications on Treatment Response and Survival in De Novo Metastatic Prostate Cancer: Secondary Analysis of the LATITUDE Study	28578607	NCT01715285
38252809	Impact of Canagliflozin on Kidney and Cardiovascular Outcomes by Type 2 Diabetes Duration: A Pooled Analysis of the CANVAS Program and CREDENCE Trials	28605608	NCT01032629
38252809	Impact of Canagliflozin on Kidney and Cardiovascular Outcomes by Type 2 Diabetes Duration: A Pooled Analysis of the CANVAS Program and CREDENCE Trials	28605608	NCT01989754
38252809	Impact of Canagliflozin on Kidney and Cardiovascular Outcomes by Type 2 Diabetes Duration: A Pooled Analysis of the CANVAS Program and CREDENCE Trials	30990260	NCT02065791
38240199	Primary and Secondary Cardiovascular and Kidney Prevention With Canagliflozin: Insights From the CANVAS Program and CREDENCE Trial	28605608	NCT01032629
38240199	Primary and Secondary Cardiovascular and Kidney Prevention With Canagliflozin: Insights From the CANVAS Program and CREDENCE Trial	28605608	NCT01989754
38240199	Primary and Secondary Cardiovascular and Kidney Prevention With Canagliflozin: Insights From the CANVAS Program and CREDENCE Trial	30990260	NCT02065791
38229378	The effects of canagliflozin on gout in type 2 diabetes: a post-hoc analysis of the CANVAS Program	28605608	NCT01032629
38229378	The effects of canagliflozin on gout in type 2 diabetes: a post-hoc analysis of the CANVAS Program	28605608	NCT01989754
38207039	Illusory generalizability of clinical prediction models	19411369	NCT00334126
38207039	Illusory generalizability of clinical prediction models	21831359	NCT00518323
38207039	Illusory generalizability of clinical prediction models	18165460	NCT00085748
38207039	Illusory generalizability of clinical prediction models	17092691	NCT00078039
38207039	Illusory generalizability of clinical prediction models	17466492	NCT00083668
38190077	Factors Associated with Symptom Stabilization that Allow for Successful Transition from Once-Monthly Paliperidone Palmitate to Three-Monthly Paliperidone Palmitate: A Post Hoc Analysis Examined Clinical Characteristics in Chinese Patients with Schizophrenia	26902950	NCT01515423
38182614	Association of proton pump inhibitor use with survival and adverse effects outcomes in patients with multiple myeloma: pooled analysis of three clinical trials	27557302	NCT02136134
38182614	Association of proton pump inhibitor use with survival and adverse effects outcomes in patients with multiple myeloma: pooled analysis of three clinical trials	31141632	NCT02252172
38182614	Association of proton pump inhibitor use with survival and adverse effects outcomes in patients with multiple myeloma: pooled analysis of three clinical trials	27705267	NCT02076009
38151441	Heterogeneity of Radiological Progression Patterns and Association with Outcomes in Patients with Metastatic Prostate Cancer	23228172	NCT00887198
38151441	Heterogeneity of Radiological Progression Patterns and Association with Outcomes in Patients with Metastatic Prostate Cancer	28578607	NCT01715285
38099944	Associations of Angiopoietin 2 and Vascular Endothelial Growth Factor-A Concentrations with Clinical End Points	30990260	NCT02065791
38048391	Daratumumab for patients with myeloma with early or late relapse after initial therapy: subgroup analysis of CASTOR and POLLUX	27705267	NCT02076009
38048391	Daratumumab for patients with myeloma with early or late relapse after initial therapy: subgroup analysis of CASTOR and POLLUX	27557302	NCT02136134
38043562	Relapse in clinically stable adult patients with schizophrenia or schizoaffective disorder: evidence-based criteria derived by equipercentile linking and diagnostic test accuracy meta-analysis	17224706	NCT00086320
38043562	Relapse in clinically stable adult patients with schizophrenia or schizoaffective disorder: evidence-based criteria derived by equipercentile linking and diagnostic test accuracy meta-analysis	19959339	NCT00111189
38043562	Relapse in clinically stable adult patients with schizophrenia or schizoaffective disorder: evidence-based criteria derived by equipercentile linking and diagnostic test accuracy meta-analysis	19481579	NCT00119756
38043562	Relapse in clinically stable adult patients with schizophrenia or schizoaffective disorder: evidence-based criteria derived by equipercentile linking and diagnostic test accuracy meta-analysis	20686456	NCT00216476
38043562	Relapse in clinically stable adult patients with schizophrenia or schizoaffective disorder: evidence-based criteria derived by equipercentile linking and diagnostic test accuracy meta-analysis	25562685	NCT01193153
38043562	Relapse in clinically stable adult patients with schizophrenia or schizoaffective disorder: evidence-based criteria derived by equipercentile linking and diagnostic test accuracy meta-analysis	25820612	NCT01529515
38043562	Relapse in clinically stable adult patients with schizophrenia or schizoaffective disorder: evidence-based criteria derived by equipercentile linking and diagnostic test accuracy meta-analysis	24576532	NCT01662310
38031821	Ethnic disparities in cardiovascular and renal responses to canagliflozin between Asian and White patients with type 2 diabetes mellitus: A post hoc analysis of the CANVAS Program	28605608	NCT01032629
38031821	Ethnic disparities in cardiovascular and renal responses to canagliflozin between Asian and White patients with type 2 diabetes mellitus: A post hoc analysis of the CANVAS Program	28605608	NCT01989754
38029420	HLA-DQA1*05 Not Associated With Ustekinumab Loss of Response and Antidrug Antibodies in Ulcerative Colitis and Crohn’s Disease Patients	27959607	NCT01369329
38029420	HLA-DQA1*05 Not Associated With Ustekinumab Loss of Response and Antidrug Antibodies in Ulcerative Colitis and Crohn’s Disease Patients	27959607	NCT01369342
38029420	HLA-DQA1*05 Not Associated With Ustekinumab Loss of Response and Antidrug Antibodies in Ulcerative Colitis and Crohn’s Disease Patients	27959607	NCT01369355
38025433	ICEBERG study: an indirect adjusted comparison estimating the long-term benefit of esketamine nasal spray when compared with routine treatment of treatment resistant depression in general psychiatry	32316080	NCT02497287
38025416	Indirect adjusted comparison of 6-month clinical outcomes between esketamine nasal spray and other real-world polypharmacy treatment strategies for treatment resistant depression: results from the ICEBERG study	32316080	NCT02497287
37953975	Correlations between comorbidities in trials and the community: An individual-level participant data meta-analysis	16339095	NCT00036439
37953975	Correlations between comorbidities in trials and the community: An individual-level participant data meta-analysis	20393175	NCT00094458
37953975	Correlations between comorbidities in trials and the community: An individual-level participant data meta-analysis	16339095	NCT00096655
37953975	Correlations between comorbidities in trials and the community: An individual-level participant data meta-analysis	12047962	NCT00207662
37953975	Correlations between comorbidities in trials and the community: An individual-level participant data meta-analysis	14985485	NCT00207766
37953975	Correlations between comorbidities in trials and the community: An individual-level participant data meta-analysis	17300356	NCT00210912
37953975	Correlations between comorbidities in trials and the community: An individual-level participant data meta-analysis	20974598	NCT00212810
37953975	Correlations between comorbidities in trials and the community: An individual-level participant data meta-analysis	19042161	NCT00216593
37953975	Correlations between comorbidities in trials and the community: An individual-level participant data meta-analysis	14982912	NCT00231595
37953975	Correlations between comorbidities in trials and the community: An individual-level participant data meta-analysis	15529377	NCT00236028
37953975	Correlations between comorbidities in trials and the community: An individual-level participant data meta-analysis	15096395	NCT00236509
37953975	Correlations between comorbidities in trials and the community: An individual-level participant data meta-analysis	15316798	NCT00236561
37953975	Correlations between comorbidities in trials and the community: An individual-level participant data meta-analysis	17620494	NCT00236574
37953975	Correlations between comorbidities in trials and the community: An individual-level participant data meta-analysis	19644849	NCT00264537
37953975	Correlations between comorbidities in trials and the community: An individual-level participant data meta-analysis	19066176	NCT00264550
37953975	Correlations between comorbidities in trials and the community: An individual-level participant data meta-analysis	18975305	NCT00265083
37953975	Correlations between comorbidities in trials and the community: An individual-level participant data meta-analysis	24748630	NCT00265096
37953975	Correlations between comorbidities in trials and the community: An individual-level participant data meta-analysis	18486739	NCT00267969
37953975	Correlations between comorbidities in trials and the community: An individual-level participant data meta-analysis	19560810	NCT00299546
37953975	Correlations between comorbidities in trials and the community: An individual-level participant data meta-analysis	18486740	NCT00307437
37953975	Correlations between comorbidities in trials and the community: An individual-level participant data meta-analysis	20131276	NCT00361335
37953975	Correlations between comorbidities in trials and the community: An individual-level participant data meta-analysis	23735746	NCT00487539
37953975	Correlations between comorbidities in trials and the community: An individual-level participant data meta-analysis	23770005	NCT00488631
37953975	Correlations between comorbidities in trials and the community: An individual-level participant data meta-analysis	23850055	NCT00968812
37953975	Correlations between comorbidities in trials and the community: An individual-level participant data meta-analysis	24001888	NCT00973479
37953975	Correlations between comorbidities in trials and the community: An individual-level participant data meta-analysis	23769296	NCT01009086
37953975	Correlations between comorbidities in trials and the community: An individual-level participant data meta-analysis	24482301	NCT01077362
37953975	Correlations between comorbidities in trials and the community: An individual-level participant data meta-analysis	23279307	NCT01081834
37953975	Correlations between comorbidities in trials and the community: An individual-level participant data meta-analysis	24118688	NCT01106625
37953975	Correlations between comorbidities in trials and the community: An individual-level participant data meta-analysis	23680739	NCT01106651
37953975	Correlations between comorbidities in trials and the community: An individual-level participant data meta-analysis	24026211	NCT01106677
37953975	Correlations between comorbidities in trials and the community: An individual-level participant data meta-analysis	24528605	NCT01106690
37953975	Correlations between comorbidities in trials and the community: An individual-level participant data meta-analysis	23564919	NCT01137812
37953975	Correlations between comorbidities in trials and the community: An individual-level participant data meta-analysis	27959607	NCT01369329
37953975	Correlations between comorbidities in trials and the community: An individual-level participant data meta-analysis	27959607	NCT01369342
37953975	Correlations between comorbidities in trials and the community: An individual-level participant data meta-analysis	27959607	NCT01369355
37952217	Estimated Lifetime Cardiovascular, Kidney, and Mortality Benefits of Combination Treatment With SGLT2 Inhibitors, GLP-1 Receptor Agonists, and Nonsteroidal MRA Compared With Conventional Care in Patients With Type 2 Diabetes and Albuminuria	28605608	NCT01032629
37952217	Estimated Lifetime Cardiovascular, Kidney, and Mortality Benefits of Combination Treatment With SGLT2 Inhibitors, GLP-1 Receptor Agonists, and Nonsteroidal MRA Compared With Conventional Care in Patients With Type 2 Diabetes and Albuminuria	28605608	NCT01989754
37952217	Estimated Lifetime Cardiovascular, Kidney, and Mortality Benefits of Combination Treatment With SGLT2 Inhibitors, GLP-1 Receptor Agonists, and Nonsteroidal MRA Compared With Conventional Care in Patients With Type 2 Diabetes and Albuminuria	30990260	NCT02065791
37939214	Role of Glycosuria in SGLT2 Inhibitor-Induced Cardiorenal Protection: A Mechanistic Analysis of the CREDENCE Trial	30990260	NCT02065791
37906417	Long-Term Safety of Guselkumab in Patients with Psoriatic Disease: An Integrated Analysis of Eleven Phase II/III Clinical Studies in Psoriasis and Psoriatic Arthritis	26154787	NCT01483599
37906417	Long-Term Safety of Guselkumab in Patients with Psoriatic Disease: An Integrated Analysis of Eleven Phase II/III Clinical Studies in Psoriasis and Psoriatic Arthritis	28635018	NCT02203032
37881140	Timing of statistical benefit of canagliflozin in patients with type 2 diabetes for cardiovascular and heart failure outcomes	28605608	NCT01032629
37881140	Timing of statistical benefit of canagliflozin in patients with type 2 diabetes for cardiovascular and heart failure outcomes	28605608	NCT01989754
37881140	Timing of statistical benefit of canagliflozin in patients with type 2 diabetes for cardiovascular and heart failure outcomes	30990260	NCT02065791
37876229	Effect of SGLT2 Inhibitors on Discontinuation of Renin-angiotensin System Blockade: A Joint Analysis of the CREDENCE and DAPA-CKD Trials	30990260	NCT02065791
37872654	Development and Validation of a New Hierarchical Composite End Point for Clinical Trials of Kidney Disease Progression	30990260	NCT02065791
37865349	Consistency checks to improve measurement with the Young Mania Rating Scale (YMRS)	22503488	NCT00391222
37865349	Consistency checks to improve measurement with the Young Mania Rating Scale (YMRS)	20227682	NCT00132678
37865349	Consistency checks to improve measurement with the Young Mania Rating Scale (YMRS)	19922552	NCT00094926
37865349	Consistency checks to improve measurement with the Young Mania Rating Scale (YMRS)	16411977	NCT00240721
37865349	Consistency checks to improve measurement with the Young Mania Rating Scale (YMRS)	16411977	NCT00035230
37865349	Consistency checks to improve measurement with the Young Mania Rating Scale (YMRS)	16411977	TOPMAT-PDMD-006
37865349	Consistency checks to improve measurement with the Young Mania Rating Scale (YMRS)	15572276	NCT00253162
37865349	Consistency checks to improve measurement with the Young Mania Rating Scale (YMRS)	20624657	NCT00299715
37865349	Consistency checks to improve measurement with the Young Mania Rating Scale (YMRS)	20947174	NCT00309686
37865349	Consistency checks to improve measurement with the Young Mania Rating Scale (YMRS)	16086617	NCT00249236
37865349	Consistency checks to improve measurement with the Young Mania Rating Scale (YMRS)	12562742	NCT00250367
37865349	Consistency checks to improve measurement with the Young Mania Rating Scale (YMRS)	12091192	NCT00253149
37865349	Consistency checks to improve measurement with the Young Mania Rating Scale (YMRS)	15169694	NCT00257075
37865349	Consistency checks to improve measurement with the Young Mania Rating Scale (YMRS)	22377512	NCT00490971
37844669	Treatment effect of canagliflozin for patients on therapy for heart failure: Pooled analysis of the CANVAS program and CREDENCE trial	28605608	NCT01032629
37844669	Treatment effect of canagliflozin for patients on therapy for heart failure: Pooled analysis of the CANVAS program and CREDENCE trial	28605608	NCT01989754
37844669	Treatment effect of canagliflozin for patients on therapy for heart failure: Pooled analysis of the CANVAS program and CREDENCE trial	30990260	NCT02065791
37814351	Deep Learning Models Capture Histological Disease Activity in Crohn's Disease and Ulcerative Colitis with High Fidelity	27959607	NCT01369329
37814351	Deep Learning Models Capture Histological Disease Activity in Crohn's Disease and Ulcerative Colitis with High Fidelity	27959607	NCT01369342
37814351	Deep Learning Models Capture Histological Disease Activity in Crohn's Disease and Ulcerative Colitis with High Fidelity	27959607	NCT01369355
37814351	Deep Learning Models Capture Histological Disease Activity in Crohn's Disease and Ulcerative Colitis with High Fidelity	29981298	NCT01988961
37797288	Does Slow and Steady Win the Race? Rates of Antipsychotic Discontinuation, Antipsychotic Dose, and Risk of Psychotic Relapse	17224706	NCT00086320
37797288	Does Slow and Steady Win the Race? Rates of Antipsychotic Discontinuation, Antipsychotic Dose, and Risk of Psychotic Relapse	19959339	NCT00111189
37797288	Does Slow and Steady Win the Race? Rates of Antipsychotic Discontinuation, Antipsychotic Dose, and Risk of Psychotic Relapse	25562685	NCT01193153
37797288	Does Slow and Steady Win the Race? Rates of Antipsychotic Discontinuation, Antipsychotic Dose, and Risk of Psychotic Relapse	25820612	NCT01529515
37797288	Does Slow and Steady Win the Race? Rates of Antipsychotic Discontinuation, Antipsychotic Dose, and Risk of Psychotic Relapse	24576532	NCT01662310
37796495	Heterogeneity and Utility of Pharmaceutical Company Sharing of Individual-Participant Data Packages	28578607	NCT01715285
37796495	Heterogeneity and Utility of Pharmaceutical Company Sharing of Individual-Participant Data Packages	23228172	NCT00887198
37796495	Heterogeneity and Utility of Pharmaceutical Company Sharing of Individual-Participant Data Packages	21612468	NCT00638690
37796495	Heterogeneity and Utility of Pharmaceutical Company Sharing of Individual-Participant Data Packages	26371143	NCT01343277
37789257	Sequential regression and simulation: a method for estimating causal effects from heterogeneous clinical trials without a common control group	27959607	NCT01369342
37789257	Sequential regression and simulation: a method for estimating causal effects from heterogeneous clinical trials without a common control group	27959607	NCT01369329
37789257	Sequential regression and simulation: a method for estimating causal effects from heterogeneous clinical trials without a common control group	23075178	NCT00771667
37756123	Earlier Use of Long-Acting Injectable Paliperidone Palmitate Versus Oral Antipsychotics in Patients With Schizophrenia: An Integrated Patient-Level Post Hoc Analysis	26431793	NCT01081769
37756123	Earlier Use of Long-Acting Injectable Paliperidone Palmitate Versus Oral Antipsychotics in Patients With Schizophrenia: An Integrated Patient-Level Post Hoc Analysis	25938474	NCT01157351
37751000	Long-term golimumab persistence: Five-year treatment retention data pooled from pivotal Phase III clinical trials in patients with rheumatoid arthritis, psoriatic arthritis, and ankylosing spondylitis	19644849	NCT00264537
37751000	Long-term golimumab persistence: Five-year treatment retention data pooled from pivotal Phase III clinical trials in patients with rheumatoid arthritis, psoriatic arthritis, and ankylosing spondylitis	18975305	NCT00265083
37751000	Long-term golimumab persistence: Five-year treatment retention data pooled from pivotal Phase III clinical trials in patients with rheumatoid arthritis, psoriatic arthritis, and ankylosing spondylitis	24748630	NCT00265096
37751000	Long-term golimumab persistence: Five-year treatment retention data pooled from pivotal Phase III clinical trials in patients with rheumatoid arthritis, psoriatic arthritis, and ankylosing spondylitis	19066176	NCT00264550
37751000	Long-term golimumab persistence: Five-year treatment retention data pooled from pivotal Phase III clinical trials in patients with rheumatoid arthritis, psoriatic arthritis, and ankylosing spondylitis	19560810	NCT00299546
37722962	Derivation and independent validation of kidneyintelX.dkd: A prognostic test for the assessment of diabetic kidney disease progression	28605608	NCT01032629
37691729	Low Occurrence of Colectomy With Long-Term (up to 4 Years) Golimumab Treatment in Patients With Moderate-to-Severe Active Ulcerative Colitis: Data From the PURSUIT Maintenance and Long-Term Extension Studies	23770005	NCT00488631
37686668	Prognostic Role of Dynamic Changes in Serological Markers in Metastatic Hormone Naïve Prostate Cancer	28578607	NCT01715285
37671609	The effects of canagliflozin in type 2 diabetes in subgroups defined by population-specific body mass index: Insights from the CANVAS Program and CREDENCE trial	28605608	NCT01032629
37671609	The effects of canagliflozin in type 2 diabetes in subgroups defined by population-specific body mass index: Insights from the CANVAS Program and CREDENCE trial	28605608	NCT01989754
37671609	The effects of canagliflozin in type 2 diabetes in subgroups defined by population-specific body mass index: Insights from the CANVAS Program and CREDENCE trial	30990260	NCT02065791
37603600	Cardiorenal Biomarkers, Canagliflozin, and Outcomes in Diabetic Kidney Disease: The CREDENCE Trial	30990260	NCT02065791
37580309	Estimated lifetime benefit of novel pharmacological therapies in patients with type 2 diabetes and chronic kidney disease: A joint analysis of randomized controlled clinical trials	30990260	NCT02065791
37568081	Esketamine versus placebo on time to remission in major depressive disorder with acute suicidality	32412700	NCT03039192
37568081	Esketamine versus placebo on time to remission in major depressive disorder with acute suicidality	32861217	NCT03097133
37543256	Sodium glucose co-transporter 2 inhibition increases epidermal growth factor expression and improves outcomes in patients with type 2 diabetes	28605608	NCT01032629
37464102	Association between concomitant proton pump inhibitor use and survival of patients with metastatic prostate cancer receiving abiraterone acetate: a post-hoc analysis of pooled data from three randomized controlled trials	21612468	NCT00638690
37464102	Association between concomitant proton pump inhibitor use and survival of patients with metastatic prostate cancer receiving abiraterone acetate: a post-hoc analysis of pooled data from three randomized controlled trials	23228172	NCT00887198
37464102	Association between concomitant proton pump inhibitor use and survival of patients with metastatic prostate cancer receiving abiraterone acetate: a post-hoc analysis of pooled data from three randomized controlled trials	28578607	NCT01715285
37439961	Effects ﻿of esketamine on patient-reported outcomes in major depressive disorder with active suicidal ideation and intent: a pooled analysis of two randomized phase 3 trials (ASPIRE I and ASPIRE II)	32412700	NCT03039192
37439961	Effects ﻿of esketamine on patient-reported outcomes in major depressive disorder with active suicidal ideation and intent: a pooled analysis of two randomized phase 3 trials (ASPIRE I and ASPIRE II)	32861217	NCT03097133
37438734	Insulin growth factor axis and cardio-renal risk in diabetic kidney disease: an analysis from the CREDENCE trial	30990260	NCT02065791
37433430	Impact of Asian Race on Prognosis in De Novo Metastatic Prostate Cancer	28578607	NCT01715285
37407237	Do fatty lesions explain the effect of inflammation on new syndesmophytes in patients with radiographic axial spondyloarthritis? Results from the SIAS cohort and ASSERT trial	15692973	NCT00207701
37391056	Evolution of Symptoms After Ustekinumab Induction Therapy in Patients With Crohn's Disease	27959607	NCT01369329
37391056	Evolution of Symptoms After Ustekinumab Induction Therapy in Patients With Crohn's Disease	27959607	NCT01369342
37391056	Evolution of Symptoms After Ustekinumab Induction Therapy in Patients With Crohn's Disease	27959607	NCT01369355
37385955	Mediators between canagliflozin and renoprotection vary depending on patient characteristics: Insights from the CREDENCE trial	30990260	NCT02065791
37365521	Calibrated meta-analysis to estimate the efficacy of mental health treatments in target populations: an application to paliperidone trials for treatment of schizophrenia	19941696	NCT00074477
37365521	Calibrated meta-analysis to estimate the efficacy of mental health treatments in target populations: an application to paliperidone trials for treatment of schizophrenia	20555312	NCT00101634
37365521	Calibrated meta-analysis to estimate the efficacy of mental health treatments in target populations: an application to paliperidone trials for treatment of schizophrenia	20389255	NCT00210548
37365521	Calibrated meta-analysis to estimate the efficacy of mental health treatments in target populations: an application to paliperidone trials for treatment of schizophrenia	20473057	NCT00590577
37358841	Cholinesterase Inhibitors for Treatment of Psychotic Symptoms in Alzheimer Disease and Parkinson Disease: A Meta-analysis	11606667	NCT00253227
37358841	Cholinesterase Inhibitors for Treatment of Psychotic Symptoms in Alzheimer Disease and Parkinson Disease: A Meta-analysis	10881251	GAL-USA-10
37358841	Cholinesterase Inhibitors for Treatment of Psychotic Symptoms in Alzheimer Disease and Parkinson Disease: A Meta-analysis	15990426	NCT00253214
37358841	Cholinesterase Inhibitors for Treatment of Psychotic Symptoms in Alzheimer Disease and Parkinson Disease: A Meta-analysis	11606667	NCT00253227
37350349	Fecal lactoferrin early predicts long-term outcomes in ulcerative colitis: A post-hoc analysis of the UNIFI and PURSUIT trials	23770005	NCT00488631
37350349	Fecal lactoferrin early predicts long-term outcomes in ulcerative colitis: A post-hoc analysis of the UNIFI and PURSUIT trials	23735746	NCT00487539
37350349	Fecal lactoferrin early predicts long-term outcomes in ulcerative colitis: A post-hoc analysis of the UNIFI and PURSUIT trials	26119226	NCT00488774
37345834	Canagliflozin, Blood Pressure Variability, and Risk of Cardiovascular, Kidney, and Mortality Outcomes: Pooled Individual Participant Data From the CANVAS and CREDENCE Trials	28605608	NCT01032629
37345834	Canagliflozin, Blood Pressure Variability, and Risk of Cardiovascular, Kidney, and Mortality Outcomes: Pooled Individual Participant Data From the CANVAS and CREDENCE Trials	28605608	NCT01989754
37345834	Canagliflozin, Blood Pressure Variability, and Risk of Cardiovascular, Kidney, and Mortality Outcomes: Pooled Individual Participant Data From the CANVAS and CREDENCE Trials	30990260	NCT02065791
37341698	A powerful partnership: researchers and patients working together to develop a patient-facing summary of clinical trial outcome data	23228172	NCT00887198
37328784	Comparison of causal forest and regression-based approaches to evaluate treatment effect heterogeneity: an application for type 2 diabetes precision medicine	24026211	NCT01106677
37328784	Comparison of causal forest and regression-based approaches to evaluate treatment effect heterogeneity: an application for type 2 diabetes precision medicine	23564919	NCT01137812
37322274	Effect of Intravenous Golimumab on Fatigue and the Relationship with Clinical Response in Adults with Active Ankylosing Spondylitis in the Phase 3 GO-ALIVE Study	29247154	NCT02186873
37314786	B-cell Receptor Pathway Mutations Are Infrequent in Patients with Chronic Lymphocytic Leukemia on Continuous Ibrutinib Therapy	26639149	NCT01722487
37312157	Frailty in randomised controlled trials for dementia or mild cognitive impairment measured via the frailty index: prevalence and prediction of serious adverse events and attrition	17620494	NCT00236574
37312157	Frailty in randomised controlled trials for dementia or mild cognitive impairment measured via the frailty index: prevalence and prediction of serious adverse events and attrition	19042161	NCT00216593
37311602	Cardiorenal protective effects of canagliflozin in CREDENCE according to glucose lowering	30990260	NCT02065791
37279199	Treatment effect modification due to comorbidity: Individual participant data meta-analyses of 120 randomised controlled trials	20393175	NCT00094458
37279199	Treatment effect modification due to comorbidity: Individual participant data meta-analyses of 120 randomised controlled trials	12047962	NCT00207662
37279199	Treatment effect modification due to comorbidity: Individual participant data meta-analyses of 120 randomised controlled trials	14985485	NCT00207766
37279199	Treatment effect modification due to comorbidity: Individual participant data meta-analyses of 120 randomised controlled trials	19042161	NCT00216593
37279199	Treatment effect modification due to comorbidity: Individual participant data meta-analyses of 120 randomised controlled trials	15529377	NCT00236028
37279199	Treatment effect modification due to comorbidity: Individual participant data meta-analyses of 120 randomised controlled trials	15529377	NCT00236028
37279199	Treatment effect modification due to comorbidity: Individual participant data meta-analyses of 120 randomised controlled trials	15529377	NCT00236028
37279199	Treatment effect modification due to comorbidity: Individual participant data meta-analyses of 120 randomised controlled trials	17620494	NCT00236574
37279199	Treatment effect modification due to comorbidity: Individual participant data meta-analyses of 120 randomised controlled trials	19644849	NCT00264537
37279199	Treatment effect modification due to comorbidity: Individual participant data meta-analyses of 120 randomised controlled trials	19644849	NCT00264537
37279199	Treatment effect modification due to comorbidity: Individual participant data meta-analyses of 120 randomised controlled trials	19066176	NCT00264550
37279199	Treatment effect modification due to comorbidity: Individual participant data meta-analyses of 120 randomised controlled trials	19066176	NCT00264550
37279199	Treatment effect modification due to comorbidity: Individual participant data meta-analyses of 120 randomised controlled trials	18975305	NCT00265083
37279199	Treatment effect modification due to comorbidity: Individual participant data meta-analyses of 120 randomised controlled trials	18975305	NCT00265083
37279199	Treatment effect modification due to comorbidity: Individual participant data meta-analyses of 120 randomised controlled trials	24748630	NCT00265096
37279199	Treatment effect modification due to comorbidity: Individual participant data meta-analyses of 120 randomised controlled trials	18486739	NCT00267969
37279199	Treatment effect modification due to comorbidity: Individual participant data meta-analyses of 120 randomised controlled trials	19560810	NCT00299546
37279199	Treatment effect modification due to comorbidity: Individual participant data meta-analyses of 120 randomised controlled trials	19560810	NCT00299546
37279199	Treatment effect modification due to comorbidity: Individual participant data meta-analyses of 120 randomised controlled trials	19560810	NCT00299546
37279199	Treatment effect modification due to comorbidity: Individual participant data meta-analyses of 120 randomised controlled trials	18486740	NCT00307437
37279199	Treatment effect modification due to comorbidity: Individual participant data meta-analyses of 120 randomised controlled trials	20131276	NCT00361335
37279199	Treatment effect modification due to comorbidity: Individual participant data meta-analyses of 120 randomised controlled trials	20131276	NCT00361335
37279199	Treatment effect modification due to comorbidity: Individual participant data meta-analyses of 120 randomised controlled trials	23735746	NCT00487539
37279199	Treatment effect modification due to comorbidity: Individual participant data meta-analyses of 120 randomised controlled trials	23770005	NCT00488631
37279199	Treatment effect modification due to comorbidity: Individual participant data meta-analyses of 120 randomised controlled trials	23850055	NCT00968812
37279199	Treatment effect modification due to comorbidity: Individual participant data meta-analyses of 120 randomised controlled trials	24001888	NCT00973479
37279199	Treatment effect modification due to comorbidity: Individual participant data meta-analyses of 120 randomised controlled trials	23769296	NCT01009086
37279199	Treatment effect modification due to comorbidity: Individual participant data meta-analyses of 120 randomised controlled trials	23769296	NCT01009086
37279199	Treatment effect modification due to comorbidity: Individual participant data meta-analyses of 120 randomised controlled trials	28605608	NCT01032629
37279199	Treatment effect modification due to comorbidity: Individual participant data meta-analyses of 120 randomised controlled trials	28605608	NCT01032629
37279199	Treatment effect modification due to comorbidity: Individual participant data meta-analyses of 120 randomised controlled trials	24482301	NCT01077362
37279199	Treatment effect modification due to comorbidity: Individual participant data meta-analyses of 120 randomised controlled trials	24482301	NCT01077362
37279199	Treatment effect modification due to comorbidity: Individual participant data meta-analyses of 120 randomised controlled trials	23279307	NCT01081834
37279199	Treatment effect modification due to comorbidity: Individual participant data meta-analyses of 120 randomised controlled trials	24118688	NCT01106625
37279199	Treatment effect modification due to comorbidity: Individual participant data meta-analyses of 120 randomised controlled trials	23680739	NCT01106651
37279199	Treatment effect modification due to comorbidity: Individual participant data meta-analyses of 120 randomised controlled trials	24026211	NCT01106677
37279199	Treatment effect modification due to comorbidity: Individual participant data meta-analyses of 120 randomised controlled trials	24528605	NCT01106690
37279199	Treatment effect modification due to comorbidity: Individual participant data meta-analyses of 120 randomised controlled trials	23564919	NCT01137812
37279199	Treatment effect modification due to comorbidity: Individual participant data meta-analyses of 120 randomised controlled trials	27959607	NCT01369329
37279199	Treatment effect modification due to comorbidity: Individual participant data meta-analyses of 120 randomised controlled trials	27959607	NCT01369342
37279199	Treatment effect modification due to comorbidity: Individual participant data meta-analyses of 120 randomised controlled trials	27959607	NCT01369355
37279199	Treatment effect modification due to comorbidity: Individual participant data meta-analyses of 120 randomised controlled trials	25175734	NCT01381900
37279199	Treatment effect modification due to comorbidity: Individual participant data meta-analyses of 120 randomised controlled trials	26786577	NCT01809327
37279199	Treatment effect modification due to comorbidity: Individual participant data meta-analyses of 120 randomised controlled trials	28605608	NCT01989754
37279199	Treatment effect modification due to comorbidity: Individual participant data meta-analyses of 120 randomised controlled trials	28605608	NCT01989754
37230098	Is low-risk status a surrogate outcome in pulmonary arterial hypertension? An analysis of three randomised trials	26699168	NCT01106014
37230098	Is low-risk status a surrogate outcome in pulmonary arterial hypertension? An analysis of three randomised trials	23984728	NCT00660179
37227388	Effect of Canagliflozin on Heart Failure Hospitalization in Diabetes According to Baseline Heart Failure Risk	28605608	NCT01032629
37227388	Effect of Canagliflozin on Heart Failure Hospitalization in Diabetes According to Baseline Heart Failure Risk	28605608	NCT01989754
37184050	Kidney protection with canagliflozin: A combined analysis of the randomized CANVAS program and CREDENCE trials	28605608	NCT01032629
37184050	Kidney protection with canagliflozin: A combined analysis of the randomized CANVAS program and CREDENCE trials	28605608	NCT01989754
37184050	Kidney protection with canagliflozin: A combined analysis of the randomized CANVAS program and CREDENCE trials	30990260	NCT02065791
37176686	Canagliflozin Attenuates PromarkerD Diabetic Kidney Disease Risk Prediction Scores	28605608	NCT01032629
37169384	Heterogeneity of treatment effects by risk in pulmonary arterial hypertension	23984728	NCT00660179
37169384	Heterogeneity of treatment effects by risk in pulmonary arterial hypertension	26699168	NCT01106014
37161691	The sodium-glucose cotransporter-2 inhibitor canagliflozin does not increase risk of non-genital skin and soft tissue infections in people with type 2 diabetes mellitus: A pooled post hoc analysis from the CANVAS Program and CREDENCE randomized double-blind trials	28605608	NCT01032629
37161691	The sodium-glucose cotransporter-2 inhibitor canagliflozin does not increase risk of non-genital skin and soft tissue infections in people with type 2 diabetes mellitus: A pooled post hoc analysis from the CANVAS Program and CREDENCE randomized double-blind trials	28605608	NCT01989754
37161691	The sodium-glucose cotransporter-2 inhibitor canagliflozin does not increase risk of non-genital skin and soft tissue infections in people with type 2 diabetes mellitus: A pooled post hoc analysis from the CANVAS Program and CREDENCE randomized double-blind trials	30990260	NCT02065791
37158911	Assessment of health-related quality of life and health status in patients with treatment-resistant depression treated with esketamine nasal spray plus an oral antidepressant	31109201	NCT02418585
37149821	Canagliflozin and Metabolic Associated Fatty Liver Disease in Patients With Diabetes Mellitus: New Insights From CANVAS	28605608	NCT01032629
37149821	Canagliflozin and Metabolic Associated Fatty Liver Disease in Patients With Diabetes Mellitus: New Insights From CANVAS	28605608	NCT01989754
37120538	Extremes of both weight gain and weight loss are associated with increased incidence of heart failure and cardiovascular death: evidence from the CANVAS Program and CREDENCE	28605608	NCT01032629
37120538	Extremes of both weight gain and weight loss are associated with increased incidence of heart failure and cardiovascular death: evidence from the CANVAS Program and CREDENCE	28605608	NCT01989754
37120538	Extremes of both weight gain and weight loss are associated with increased incidence of heart failure and cardiovascular death: evidence from the CANVAS Program and CREDENCE	30990260	NCT02065791
37119876	Effects of newer kidney protective agents on kidney endpoints provide implications for future clinical trials	30990260	NCT02065791
37119375	Comparative Efficacy of Infliximab Versus Tofacitinib for Inducing Remission in Biologic Naive Ulcerative Colitis: A Propensity Matched Study	16339095	NCT00036439
37119375	Comparative Efficacy of Infliximab Versus Tofacitinib for Inducing Remission in Biologic Naive Ulcerative Colitis: A Propensity Matched Study	16339095	NCT00096655
37071764	Implications of metastatic stage at presentation in docetaxel naive metastatic castrate resistant prostate cancer	34600602	NCT02257736
37071038	Guselkumab More Effectively Neutralizes Psoriasis-Associated Histologic, Transcriptomic, and Clinical Measures than Ustekinumab	28635018	NCT02203032
37064537	Early-Phase Partial Mayo Score following Golimumab Treatment Is Associated with Endoscopic Improvement at 1 Year in Ulcerative Colitis: A post hoc Analysis of PURSUIT-J Randomized Controlled Trial	28324167	NCT01863771
37040594	External Validation of a Prognostic Model of Overall Survival in Men With Chemotherapy-Naïve Metastatic Castration-Resistant Prostate Cancer	34600602	NCT02257736
37035978	Bedaquiline exposure in people with drug-resistant TB treated for diabetes: analysis of two phase 2 trials	19494215	NCT00449644
37035978	Bedaquiline exposure in people with drug-resistant TB treated for diabetes: analysis of two phase 2 trials	26647431	NCT00910871
37022762	Safety of guselkumab treatment for up to 5 years in patients with moderate-to-severe psoriasis: pooled analyses across seven clinical trials with more than 8600 patient-years of exposure	26154787	NCT01483599
37022762	Safety of guselkumab treatment for up to 5 years in patients with moderate-to-severe psoriasis: pooled analyses across seven clinical trials with more than 8600 patient-years of exposure	28635018	NCT02203032
37022569	Pharmacodynamic-Mediated Drug Disposition (PDMDD) Model of Daratumumab Monotherapy in Patients with Multiple Myeloma	26308596	NCT00574288
37022569	Pharmacodynamic-Mediated Drug Disposition (PDMDD) Model of Daratumumab Monotherapy in Patients with Multiple Myeloma	26778538	NCT01985126
37019044	Predictors of response and remission in patients with treatment-resistant depression: A post hoc pooled analysis of two acute trials of esketamine nasal spray	31290965	NCT02417064
37019044	Predictors of response and remission in patients with treatment-resistant depression: A post hoc pooled analysis of two acute trials of esketamine nasal spray	31109201	NCT02418585
37016930	Long-term outcomes in patients with chronic lymphocytic leukemia treated with ibrutinib: Focus on hypertension and cardiovascular toxicity	23782158	NCT01105247
37016930	Long-term outcomes in patients with chronic lymphocytic leukemia treated with ibrutinib: Focus on hypertension and cardiovascular toxicity	26639149	NCT01722487
36999981	Glycemic Control and Effects of Canagliflozin in Reducing Albuminuria and eGFR: A Post Hoc Analysis of the CREDENCE Trial	30990260	NCT02065791
36995469	Genetic and Molecular Distinctions Between Axial Psoriatic Arthritis and Radiographic Axial Spondyloarthritis: Post Hoc Analyses from Four Phase 3 Clinical Trials	30225992	NCT02437162
36995469	Genetic and Molecular Distinctions Between Axial Psoriatic Arthritis and Radiographic Axial Spondyloarthritis: Post Hoc Analyses from Four Phase 3 Clinical Trials	30225992	NCT02438787
36974373	Effects of canagliflozin on cardiovascular and kidney events in patients with chronic kidney disease with and without peripheral arterial disease: Integrated analysis from the CANVAS Program and CREDENCE trial	28605608	NCT01032629
36974373	Effects of canagliflozin on cardiovascular and kidney events in patients with chronic kidney disease with and without peripheral arterial disease: Integrated analysis from the CANVAS Program and CREDENCE trial	28605608	NCT01989754
36974373	Effects of canagliflozin on cardiovascular and kidney events in patients with chronic kidney disease with and without peripheral arterial disease: Integrated analysis from the CANVAS Program and CREDENCE trial	30990260	NCT02065791
36967244	Comparative Efficacy of Teclistamab Versus Physician's Choice of Therapy in the Long-term Follow-up of APOLLO, POLLUX, CASTOR, and EQUULEUS Clinical Trials in Patients With Triple-class Exposed Relapsed or Refractory Multiple Myeloma	27705267	NCT02076009
36967244	Comparative Efficacy of Teclistamab Versus Physician's Choice of Therapy in the Long-term Follow-up of APOLLO, POLLUX, CASTOR, and EQUULEUS Clinical Trials in Patients With Triple-class Exposed Relapsed or Refractory Multiple Myeloma	27557302	NCT02136134
36942888	Cardiovascular and kidney outcomes with canagliflozin according to type 2 diabetes treatment targets at baseline: Data from the CANVAS programme and CREDENCE	28605608	NCT01032629
36942888	Cardiovascular and kidney outcomes with canagliflozin according to type 2 diabetes treatment targets at baseline: Data from the CANVAS programme and CREDENCE	28605608	NCT01989754
36942888	Cardiovascular and kidney outcomes with canagliflozin according to type 2 diabetes treatment targets at baseline: Data from the CANVAS programme and CREDENCE	30990260	NCT02065791
36936564	Vibration of effect in more than 16 000 pooled analyses of individual participant data from 12 randomised controlled trials comparing canagliflozin and placebo for type 2 diabetes mellitus: multiverse analysis	22492586	NCT00642278
36936564	Vibration of effect in more than 16 000 pooled analyses of individual participant data from 12 randomised controlled trials comparing canagliflozin and placebo for type 2 diabetes mellitus: multiverse analysis	28605608	NCT01032629
36936564	Vibration of effect in more than 16 000 pooled analyses of individual participant data from 12 randomised controlled trials comparing canagliflozin and placebo for type 2 diabetes mellitus: multiverse analysis	23464594	NCT01064414
36936564	Vibration of effect in more than 16 000 pooled analyses of individual participant data from 12 randomised controlled trials comparing canagliflozin and placebo for type 2 diabetes mellitus: multiverse analysis	24118688	NCT01106625
36936564	Vibration of effect in more than 16 000 pooled analyses of individual participant data from 12 randomised controlled trials comparing canagliflozin and placebo for type 2 diabetes mellitus: multiverse analysis	23680739	NCT01106651
36936564	Vibration of effect in more than 16 000 pooled analyses of individual participant data from 12 randomised controlled trials comparing canagliflozin and placebo for type 2 diabetes mellitus: multiverse analysis	24026211	NCT01106677
36936564	Vibration of effect in more than 16 000 pooled analyses of individual participant data from 12 randomised controlled trials comparing canagliflozin and placebo for type 2 diabetes mellitus: multiverse analysis	24528605	NCT01106690
36936564	Vibration of effect in more than 16 000 pooled analyses of individual participant data from 12 randomised controlled trials comparing canagliflozin and placebo for type 2 diabetes mellitus: multiverse analysis	29159083	NCT01340664
36936564	Vibration of effect in more than 16 000 pooled analyses of individual participant data from 12 randomised controlled trials comparing canagliflozin and placebo for type 2 diabetes mellitus: multiverse analysis	25175734	NCT01381900
36936564	Vibration of effect in more than 16 000 pooled analyses of individual participant data from 12 randomised controlled trials comparing canagliflozin and placebo for type 2 diabetes mellitus: multiverse analysis	28605608	NCT01989754
36936564	Vibration of effect in more than 16 000 pooled analyses of individual participant data from 12 randomised controlled trials comparing canagliflozin and placebo for type 2 diabetes mellitus: multiverse analysis	23279307	NCT01081834
36936564	Vibration of effect in more than 16 000 pooled analyses of individual participant data from 12 randomised controlled trials comparing canagliflozin and placeb	27160639	NCT02025907
36936559	Effect of age, sex, and morbidity count on trial attrition: meta-analysis of individual participant level data from phase 3/4 industry funded clinical trials	16339095	NCT00036439
36936559	Effect of age, sex, and morbidity count on trial attrition: meta-analysis of individual participant level data from phase 3/4 industry funded clinical trials	20393175	NCT00094458
36936559	Effect of age, sex, and morbidity count on trial attrition: meta-analysis of individual participant level data from phase 3/4 industry funded clinical trials	16339095	NCT00096655
36936559	Effect of age, sex, and morbidity count on trial attrition: meta-analysis of individual participant level data from phase 3/4 industry funded clinical trials	12047962	NCT00207662
36936559	Effect of age, sex, and morbidity count on trial attrition: meta-analysis of individual participant level data from phase 3/4 industry funded clinical trials	14985485	NCT00207766
36936559	Effect of age, sex, and morbidity count on trial attrition: meta-analysis of individual participant level data from phase 3/4 industry funded clinical trials	17300356	NCT00210912
36936559	Effect of age, sex, and morbidity count on trial attrition: meta-analysis of individual participant level data from phase 3/4 industry funded clinical trials	20974598	NCT00212810
36936559	Effect of age, sex, and morbidity count on trial attrition: meta-analysis of individual participant level data from phase 3/4 industry funded clinical trials	19042161	NCT00216593
36936559	Effect of age, sex, and morbidity count on trial attrition: meta-analysis of individual participant level data from phase 3/4 industry funded clinical trials	14982912	NCT00231595
36936559	Effect of age, sex, and morbidity count on trial attrition: meta-analysis of individual participant level data from phase 3/4 industry funded clinical trials	15529377	NCT00236028
36936559	Effect of age, sex, and morbidity count on trial attrition: meta-analysis of individual participant level data from phase 3/4 industry funded clinical trials	15096395	NCT00236509
36936559	Effect of age, sex, and morbidity count on trial attrition: meta-analysis of individual participant level data from phase 3/4 industry funded clinical trials	15316798	NCT00236561
36936559	Effect of age, sex, and morbidity count on trial attrition: meta-analysis of individual participant level data from phase 3/4 industry funded clinical trials	17620494	NCT00236574
36936559	Effect of age, sex, and morbidity count on trial attrition: meta-analysis of individual participant level data from phase 3/4 industry funded clinical trials	19644849	NCT00264537
36936559	Effect of age, sex, and morbidity count on trial attrition: meta-analysis of individual participant level data from phase 3/4 industry funded clinical trials	19066176	NCT00264550
36936559	Effect of age, sex, and morbidity count on trial attrition: meta-analysis of individual participant level data from phase 3/4 industry funded clinical trials	18975305	NCT00265083
36936559	Effect of age, sex, and morbidity count on trial attrition: meta-analysis of individual participant level data from phase 3/4 industry funded clinical trials	24748630	NCT00265096
36936559	Effect of age, sex, and morbidity count on trial attrition: meta-analysis of individual participant level data from phase 3/4 industry funded clinical trials	18486739	NCT00267969
36936559	Effect of age, sex, and morbidity count on trial attrition: meta-analysis of individual participant level data from phase 3/4 industry funded clinical trials	19560810	NCT00299546
36936559	Effect of age, sex, and morbidity count on trial attrition: meta-analysis of individual participant level data from phase 3/4 industry funded clinical trials	18486740	NCT00307437
36936559	Effect of age, sex, and morbidity count on trial attrition: meta-analysis of individual participant level data from phase 3/4 industry funded clinical trials	20131276	NCT00361335
36936559	Effect of age, sex, and morbidity count on trial attrition: meta-analysis of individual participant level data from phase 3/4 industry funded clinical trials	23735746	NCT00487539
36936559	Effect of age, sex, and morbidity count on trial attrition: meta-analysis of individual participant level data from phase 3/4 industry funded clinical trials	23770005	NCT00488631
36936559	Effect of age, sex, and morbidity count on trial attrition: meta-analysis of individual participant level data from phase 3/4 industry funded clinical trials	23850055	NCT00968812
36936559	Effect of age, sex, and morbidity count on trial attrition: meta-analysis of individual participant level data from phase 3/4 industry funded clinical trials	24001888	NCT00973479
36936559	Effect of age, sex, and morbidity count on trial attrition: meta-analysis of individual participant level data from phase 3/4 industry funded clinical trials	23769296	NCT01009086
36936559	Effect of age, sex, and morbidity count on trial attrition: meta-analysis of individual participant level data from phase 3/4 industry funded clinical trials	24482301	NCT01077362
36936559	Effect of age, sex, and morbidity count on trial attrition: meta-analysis of individual participant level data from phase 3/4 industry funded clinical trials	23279307	NCT01081834
36936559	Effect of age, sex, and morbidity count on trial attrition: meta-analysis of individual participant level data from phase 3/4 industry funded clinical trials	24118688	NCT01106625
36936559	Effect of age, sex, and morbidity count on trial attrition: meta-analysis of individual participant level data from phase 3/4 industry funded clinical trials	23680739	NCT01106651
36936559	Effect of age, sex, and morbidity count on trial attrition: meta-analysis of individual participant level data from phase 3/4 industry funded clinical trials	24026211	NCT01106677
36936559	Effect of age, sex, and morbidity count on trial attrition: meta-analysis of individual participant level data from phase 3/4 industry funded clinical trials	24528605	NCT01106690
36936559	Effect of age, sex, and morbidity count on trial attrition: meta-analysis of individual participant level data from phase 3/4 industry funded clinical trials	23564919	NCT01137812
36936559	Effect of age, sex, and morbidity count on trial attrition: meta-analysis of individual participant level data from phase 3/4 industry funded clinical trials	27959607	NCT01369329
36936559	Effect of age, sex, and morbidity count on trial attrition: meta-analysis of individual participant level data from phase 3/4 industry funded clinical trials	27959607	NCT01369342
36936559	Effect of age, sex, and morbidity count on trial attrition: meta-analysis of individual participant level data from phase 3/4 industry funded clinical trials	27959607	NCT01369355
36894488	Effect of Prior Local Therapy on Response to First-line Androgen Receptor Axis Targeted Therapy in Metastatic Castrate-resistant Prostate Cancer: A Secondary Analysis of the COU-AA-302 Trial	23228172	NCT00887198
36889425	Kidney and Cardiovascular Effects of Canagliflozin According to Age and Sex: A Post Hoc Analysis of the CREDENCE Randomized Clinical Trial	30990260	NCT02065791
36854991	Population Pharmacokinetics and Exposure-Response Modeling Analyses of Golimumab in Children and Young Adults With Recently Diagnosed Type 1 Diabetes	28507219	NCT01230827
36804071	Predicting psychotic relapse following randomised discontinuation of paliperidone in individuals with schizophrenia or schizoaffective disorder: an individual participant data analysis	24576532	NCT01662310
36804071	Predicting psychotic relapse following randomised discontinuation of paliperidone in individuals with schizophrenia or schizoaffective disorder: an individual participant data analysis	19959339	NCT00111189
36804071	Predicting psychotic relapse following randomised discontinuation of paliperidone in individuals with schizophrenia or schizoaffective disorder: an individual participant data analysis	25562685	NCT01193153
36804071	Predicting psychotic relapse following randomised discontinuation of paliperidone in individuals with schizophrenia or schizoaffective disorder: an individual participant data analysis	25820612	NCT01529515
36791792	Guiding safer risperidone prescribing in Alzheimer's disease with therapeutic drug monitoring	10496251	NCT00249145
36782264	The importance of targeting multiple risk markers in patients with type 2 diabetes: A post-hoc study from the CANVAS programme	28605608	NCT01032629
36782264	The importance of targeting multiple risk markers in patients with type 2 diabetes: A post-hoc study from the CANVAS programme	28605608	NCT01989754
36777422	Ustekinumab Exposure in Pregnant Women From Inflammatory Bowel Disease Clinical Trials: Pregnancy Outcomes Through Up To 5 Years in Crohn’s Disease and 2 Years in Ulcerative Colitis	23075178	NCT00771667
36777422	Ustekinumab Exposure in Pregnant Women From Inflammatory Bowel Disease Clinical Trials: Pregnancy Outcomes Through Up To 5 Years in Crohn’s Disease and 2 Years in Ulcerative Colitis	27959607	NCT01369329
36777422	Ustekinumab Exposure in Pregnant Women From Inflammatory Bowel Disease Clinical Trials: Pregnancy Outcomes Through Up To 5 Years in Crohn’s Disease and 2 Years in Ulcerative Colitis	27959607	NCT01369342
36777422	Ustekinumab Exposure in Pregnant Women From Inflammatory Bowel Disease Clinical Trials: Pregnancy Outcomes Through Up To 5 Years in Crohn’s Disease and 2 Years in Ulcerative Colitis	27959607	NCT01369355
36729145	Reconsidering "dissociation" as a predictor of antidepressant efficacy for esketamine	31290965	NCT02417064
36729145	Reconsidering "dissociation" as a predictor of antidepressant efficacy for esketamine	31109201	NCT02418585
36687361	Early selexipag initiation and long-term outcomes: insights from randomised controlled trials in pulmonary arterial hypertension	26699168	NCT01106014
36655422	Effects of canagliflozin on liver steatosis and fibrosis markers in patients with type 2 diabetes and chronic kidney disease: A post hoc analysis of the CREDENCE trial	30990260	NCT02065791
36649256	Comorbidity and health-related quality of life in people with a chronic medical condition in randomised clinical trials: An individual participant data meta-analysis	18975305	NCT00265083
36649256	Comorbidity and health-related quality of life in people with a chronic medical condition in randomised clinical trials: An individual participant data meta-analysis	24118688	NCT01106625
36649256	Comorbidity and health-related quality of life in people with a chronic medical condition in randomised clinical trials: An individual participant data meta-analysis	24026211	NCT01106677
36649256	Comorbidity and health-related quality of life in people with a chronic medical condition in randomised clinical trials: An individual participant data meta-analysis	23564919	NCT01137812
36649256	Comorbidity and health-related quality of life in people with a chronic medical condition in randomised clinical trials: An individual participant data meta-analysis	23735746	NCT00487539
36649256	Comorbidity and health-related quality of life in people with a chronic medical condition in randomised clinical trials: An individual participant data meta-analysis	23770005	NCT00488631
36649256	Comorbidity and health-related quality of life in people with a chronic medical condition in randomised clinical trials: An individual participant data meta-analysis	14985485	NCT00207766
36649256	Comorbidity and health-related quality of life in people with a chronic medical condition in randomised clinical trials: An individual participant data meta-analysis	27959607	NCT01369329
36649256	Comorbidity and health-related quality of life in people with a chronic medical condition in randomised clinical trials: An individual participant data meta-analysis	27959607	NCT01369342
36649256	Comorbidity and health-related quality of life in people with a chronic medical condition in randomised clinical trials: An individual participant data meta-analysis	14982912	NCT00231595
36649256	Comorbidity and health-related quality of life in people with a chronic medical condition in randomised clinical trials: An individual participant data meta-analysis	18486739	NCT00267969
36649256	Comorbidity and health-related quality of life in people with a chronic medical condition in randomised clinical trials: An individual participant data meta-analysis	24748630	NCT00265096
36649256	Comorbidity and health-related quality of life in people with a chronic medical condition in randomised clinical trials: An individual participant data meta-analysis	23769296	NCT01009086
36649256	Comorbidity and health-related quality of life in people with a chronic medical condition in randomised clinical trials: An individual participant data meta-analysis	24482301	NCT01077362
36649256	Comorbidity and health-related quality of life in people with a chronic medical condition in randomised clinical trials: An individual participant data meta-analysis	15529377	NCT00236028
36649256	Comorbidity and health-related quality of life in people with a chronic medical condition in randomised clinical trials: An individual participant data meta-analysis	19644849	NCT00264537
36649256	Comorbidity and health-related quality of life in people with a chronic medical condition in randomised clinical trials: An individual participant data meta-analysis	19066176	NCT00264550
36649256	Comorbidity and health-related quality of life in people with a chronic medical condition in randomised clinical trials: An individual participant data meta-analysis	20131276	NCT00361335
36649256	Comorbidity and health-related quality of life in people with a chronic medical condition in randomised clinical trials: An individual participant data meta-analysis	24001888	NCT00973479
36624036	Higher Postinduction Infliximab Concentrations Are Associated With Favorable Clinical Outcomes in Pediatric Crohn's Disease: A Post Hoc Analysis of the REACH Trial	17324398	NCT00207675
36577946	External control arm analysis: an evaluation of propensity score approaches, G-computation, and doubly debiased machine learning	23850055	NCT00968812
36577946	External control arm analysis: an evaluation of propensity score approaches, G-computation, and doubly debiased machine learning	24118688	NCT01106625
36577946	External control arm analysis: an evaluation of propensity score approaches, G-computation, and doubly debiased machine learning	23680739	NCT01106651
36577946	External control arm analysis: an evaluation of propensity score approaches, G-computation, and doubly debiased machine learning	24026211	NCT01106677
36577946	External control arm analysis: an evaluation of propensity score approaches, G-computation, and doubly debiased machine learning	23564919	NCT01137812
36560916	Evaluation of Ethnicity Effect on Intranasal Esketamine Pharmacokinetics by Population Pharmacokinetic Modeling Using Data From a Japanese Phase 2b Study	34696742	NCT02918318
36525338	Adverse Events and Measurement of Dissociation After the First Dose of Esketamine in Patients With TRD	32316080	NCT02497287
36516320	Rapidity of Symptom Improvement With Intranasal Esketamine for Major Depressive Disorder: A Systematic Review and Meta-Analysis	31290965	NCT02417064
36516320	Rapidity of Symptom Improvement With Intranasal Esketamine for Major Depressive Disorder: A Systematic Review and Meta-Analysis	31109201	NCT02418585
36516320	Rapidity of Symptom Improvement With Intranasal Esketamine for Major Depressive Disorder: A Systematic Review and Meta-Analysis	34696742	NCT02918318
36443792	Endotrophin is a risk marker of complications in CANagliflozin cardioVascular Assessment Study (CANVAS): a randomized controlled trial	28605608	NCT01032629
36443540	Clinical Outcomes of First Subsequent Therapies After Abiraterone Acetate Plus Prednisone for High-Risk Metastatic Castration-Sensitive Prostate Cancer in the LATITUDE Study	28578607	NCT01715285
36427949	Development of a treatment selection algorithm for SGLT2 and DPP-4 inhibitor therapies in people with type 2 diabetes: a retrospective cohort study	23850055	NCT00968812
36427949	Development of a treatment selection algorithm for SGLT2 and DPP-4 inhibitor therapies in people with type 2 diabetes: a retrospective cohort study	23279307	NCT01081834
36427949	Development of a treatment selection algorithm for SGLT2 and DPP-4 inhibitor therapies in people with type 2 diabetes: a retrospective cohort study	24118688	NCT01106625
36427949	Development of a treatment selection algorithm for SGLT2 and DPP-4 inhibitor therapies in people with type 2 diabetes: a retrospective cohort study	23680739	NCT01106651
36427949	Development of a treatment selection algorithm for SGLT2 and DPP-4 inhibitor therapies in people with type 2 diabetes: a retrospective cohort study	24026211	NCT01106677
36427949	Development of a treatment selection algorithm for SGLT2 and DPP-4 inhibitor therapies in people with type 2 diabetes: a retrospective cohort study	23564919	NCT01137812
36426810	Predictors of Clinical Remission to Placebo in Clinical Trials of Crohn’s Disease	27959607	NCT01369329
36426810	Predictors of Clinical Remission to Placebo in Clinical Trials of Crohn’s Disease	27959607	NCT01369342
36353661	Real-world Treatment Sequencing in Patients with Metastatic Castration-resistant Prostate Cancer: Results from the Prospective, International, Observational Prostate Cancer Registry	32500294	NCT02236637
36350559	Depicting Risperidone Safety Profiles in Clinical Trials Across Different Diagnoses Using a Dopamine D2-Based Pharmacological Class Effect Query Defined by FAERS	7683702	NCT00249132
36350559	Depicting Risperidone Safety Profiles in Clinical Trials Across Different Diagnoses Using a Dopamine D2-Based Pharmacological Class Effect Query Defined by FAERS	20035579	NCT00088075
36350559	Depicting Risperidone Safety Profiles in Clinical Trials Across Different Diagnoses Using a Dopamine D2-Based Pharmacological Class Effect Query Defined by FAERS	19182179	NCT00034749
36350559	Depicting Risperidone Safety Profiles in Clinical Trials Across Different Diagnoses Using a Dopamine D2-Based Pharmacological Class Effect Query Defined by FAERS	16505133	NCT00034762
36350559	Depicting Risperidone Safety Profiles in Clinical Trials Across Different Diagnoses Using a Dopamine D2-Based Pharmacological Class Effect Query Defined by FAERS	20227682	NCT00132678
36350559	Depicting Risperidone Safety Profiles in Clinical Trials Across Different Diagnoses Using a Dopamine D2-Based Pharmacological Class Effect Query Defined by FAERS	22503488	NCT00391222
36350559	Depicting Risperidone Safety Profiles in Clinical Trials Across Different Diagnoses Using a Dopamine D2-Based Pharmacological Class Effect Query Defined by FAERS	15572276	NCT00253162
36350559	Depicting Risperidone Safety Profiles in Clinical Trials Across Different Diagnoses Using a Dopamine D2-Based Pharmacological Class Effect Query Defined by FAERS	12091192	NCT00253149
36350559	Depicting Risperidone Safety Profiles in Clinical Trials Across Different Diagnoses Using a Dopamine D2-Based Pharmacological Class Effect Query Defined by FAERS	7683702	NCT00249132
36350559	Depicting Risperidone Safety Profiles in Clinical Trials Across Different Diagnoses Using a Dopamine D2-Based Pharmacological Class Effect Query Defined by FAERS	17666497	NCT00236457
36350559	Depicting Risperidone Safety Profiles in Clinical Trials Across Different Diagnoses Using a Dopamine D2-Based Pharmacological Class Effect Query Defined by FAERS	20686456	NCT00216476
36350559	Depicting Risperidone Safety Profiles in Clinical Trials Across Different Diagnoses Using a Dopamine D2-Based Pharmacological Class Effect Query Defined by FAERS	12777271	NCT00253136
36330567	Predictors of response to pharmacotherapy in children and adolescents with psychiatric disorders: A combined post hoc analysis of four clinical trial data	12151468	RIS-USA-150
36303169	Assessing trial representativeness using serious adverse events: an observational analysis using aggregate and individual-level data from clinical trials and routine healthcare data	16339095	NCT00036439
36303169	Assessing trial representativeness using serious adverse events: an observational analysis using aggregate and individual-level data from clinical trials and routine healthcare data	20393175	NCT00094458
36303169	Assessing trial representativeness using serious adverse events: an observational analysis using aggregate and individual-level data from clinical trials and routine healthcare data	16339095	NCT00096655
36303169	Assessing trial representativeness using serious adverse events: an observational analysis using aggregate and individual-level data from clinical trials and routine healthcare data	12047962	NCT00207662
36303169	Assessing trial representativeness using serious adverse events: an observational analysis using aggregate and individual-level data from clinical trials and routine healthcare data	14985485	NCT00207766
36303169	Assessing trial representativeness using serious adverse events: an observational analysis using aggregate and individual-level data from clinical trials and routine healthcare data	17300356	NCT00210912
36303169	Assessing trial representativeness using serious adverse events: an observational analysis using aggregate and individual-level data from clinical trials and routine healthcare data	20974598	NCT00212810
36303169	Assessing trial representativeness using serious adverse events: an observational analysis using aggregate and individual-level data from clinical trials and routine healthcare data	19042161	NCT00216593
36303169	Assessing trial representativeness using serious adverse events: an observational analysis using aggregate and individual-level data from clinical trials and routine healthcare data	14982912	NCT00231595
36303169	Assessing trial representativeness using serious adverse events: an observational analysis using aggregate and individual-level data from clinical trials and routine healthcare data	15529377	NCT00236028
36303169	Assessing trial representativeness using serious adverse events: an observational analysis using aggregate and individual-level data from clinical trials and routine healthcare data	15096395	NCT00236509
36303169	Assessing trial representativeness using serious adverse events: an observational analysis using aggregate and individual-level data from clinical trials and routine healthcare data	15316798	NCT00236561
36303169	Assessing trial representativeness using serious adverse events: an observational analysis using aggregate and individual-level data from clinical trials and routine healthcare data	17620494	NCT00236574
36303169	Assessing trial representativeness using serious adverse events: an observational analysis using aggregate and individual-level data from clinical trials and routine healthcare data	19644849	NCT00264537
36303169	Assessing trial representativeness using serious adverse events: an observational analysis using aggregate and individual-level data from clinical trials and routine healthcare data	19066176	NCT00264550
36303169	Assessing trial representativeness using serious adverse events: an observational analysis using aggregate and individual-level data from clinical trials and routine healthcare data	18975305	NCT00265083
36303169	Assessing trial representativeness using serious adverse events: an observational analysis using aggregate and individual-level data from clinical trials and routine healthcare data	24748630	NCT00265096
36303169	Assessing trial representativeness using serious adverse events: an observational analysis using aggregate and individual-level data from clinical trials and routine healthcare data	18486739	NCT00267969
36303169	Assessing trial representativeness using serious adverse events: an observational analysis using aggregate and individual-level data from clinical trials and routine healthcare data	19560810	NCT00299546
36303169	Assessing trial representativeness using serious adverse events: an observational analysis using aggregate and individual-level data from clinical trials and routine healthcare data	18486740	NCT00307437
36303169	Assessing trial representativeness using serious adverse events: an observational analysis using aggregate and individual-level data from clinical trials and routine healthcare data	20131276	NCT00361335
36303169	Assessing trial representativeness using serious adverse events: an observational analysis using aggregate and individual-level data from clinical trials and routine healthcare data	23735746	NCT00487539
36303169	Assessing trial representativeness using serious adverse events: an observational analysis using aggregate and individual-level data from clinical trials and routine healthcare data	23770005	NCT00488631
36303169	Assessing trial representativeness using serious adverse events: an observational analysis using aggregate and individual-level data from clinical trials and routine healthcare data	23850055	NCT00968812
36303169	Assessing trial representativeness using serious adverse events: an observational analysis using aggregate and individual-level data from clinical trials and routine healthcare data	24001888	NCT00973479
36303169	Assessing trial representativeness using serious adverse events: an observational analysis using aggregate and individual-level data from clinical trials and routine healthcare data	23769296	NCT01009086
36303169	Assessing trial representativeness using serious adverse events: an observational analysis using aggregate and individual-level data from clinical trials and routine healthcare data	24482301	NCT01077362
36303169	Assessing trial representativeness using serious adverse events: an observational analysis using aggregate and individual-level data from clinical trials and routine healthcare data	23279307	NCT01081834
36303169	Assessing trial representativeness using serious adverse events: an observational analysis using aggregate and individual-level data from clinical trials and routine healthcare data	24118688	NCT01106625
36303169	Assessing trial representativeness using serious adverse events: an observational analysis using aggregate and individual-level data from clinical trials and routine healthcare data	23680739	NCT01106651
36303169	Assessing trial representativeness using serious adverse events: an observational analysis using aggregate and individual-level data from clinical trials and routine healthcare data	24026211	NCT01106677
36303169	Assessing trial representativeness using serious adverse events: an observational analysis using aggregate and individual-level data from clinical trials and routine healthcare data	24528605	NCT01106690
36303169	Assessing trial representativeness using serious adverse events: an observational analysis using aggregate and individual-level data from clinical trials and routine healthcare data	23564919	NCT01137812
36303169	Assessing trial representativeness using serious adverse events: an observational analysis using aggregate and individual-level data from clinical trials and routine healthcare data	27959607	NCT01369329
36303169	Assessing trial representativeness using serious adverse events: an observational analysis using aggregate and individual-level data from clinical trials and routine healthcare data	27959607	NCT01369342
36303169	Assessing trial representativeness using serious adverse events: an observational analysis using aggregate and individual-level data from clinical trials and routine healthcare data	27959607	NCT01369355
36303169	Assessing trial representativeness using serious adverse events: an observational analysis using aggregate and individual-level data from clinical trials and routine healthcare data	16505133	NCT00034762
36303169	Assessing trial representativeness using serious adverse events: an observational analysis using aggregate and individual-level data from clinical trials and routine healthcare data	22492586	NCT00642278
36303169	Assessing trial representativeness using serious adverse events: an observational analysis using aggregate and individual-level data from clinical trials and routine healthcare data	28605608	NCT01032629
36303169	Assessing trial representativeness using serious adverse events: an observational analysis using aggregate and individual-level data from clinical trials and routine healthcare data	25175734	NCT01381900
36303169	Assessing trial representativeness using serious adverse events: an observational analysis using aggregate and individual-level data from clinical trials and routine healthcare data	26786577	NCT01809327
36303169	Assessing trial representativeness using serious adverse events: an observational analysis using aggregate and individual-level data from clinical trials and routine healthcare data	28605608	NCT01989754
36302584	Cardiovascular Effects of Canagliflozin in Relation to Renal Function and Albuminuria	28605608	NCT01032629
36302584	Cardiovascular Effects of Canagliflozin in Relation to Renal Function and Albuminuria	28605608	NCT01989754
36302584	Cardiovascular Effects of Canagliflozin in Relation to Renal Function and Albuminuria	30990260	NCT02065791
36273682	Intranasal esketamine effectively treats treatment-resistant depression in adults regardless of baseline irritability	31290965	NCT02417064
36273682	Intranasal esketamine effectively treats treatment-resistant depression in adults regardless of baseline irritability	31109201	NCT02418585
36245651	A Post Hoc Analysis of KidneyIntelX and Cardiorenal Outcomes in Diabetic Kidney Disease	28605608	NCT01032629
36227009	Baseline Patient-reported Symptoms Less Predictive Than MM-SES-CD for Endoscopic Remission in Crohn's Disease	20393175	NCT00094458
36179118	Ulcer Size After Induction Therapy Performs Better Than Symptom Assessment for Prediction of One Year Endoscopic Remission in Crohn’s Disease: A Post Hoc Analysis	27959607	NCT01369329
36179118	Ulcer Size After Induction Therapy Performs Better Than Symptom Assessment for Prediction of One Year Endoscopic Remission in Crohn’s Disease: A Post Hoc Analysis	27959607	NCT01369342
36179118	Ulcer Size After Induction Therapy Performs Better Than Symptom Assessment for Prediction of One Year Endoscopic Remission in Crohn’s Disease: A Post Hoc Analysis	27959607	NCT01369355
36171515	Intravenous Golimumab in Patients with Polyarticular Juvenile Idiopathic Arthritis and Juvenile Psoriatic Arthritis and Subcutaneous Ustekinumab in Patients with Juvenile Psoriatic Arthritis: Extrapolation of Data from Studies in Adults and Adjacent Pediatric Populations	23769296	NCT01009086
36171515	Intravenous Golimumab in Patients with Polyarticular Juvenile Idiopathic Arthritis and Juvenile Psoriatic Arthritis and Subcutaneous Ustekinumab in Patients with Juvenile Psoriatic Arthritis: Extrapolation of Data from Studies in Adults and Adjacent Pediatric Populations	24482301	NCT01077362
36171515	Intravenous Golimumab in Patients with Polyarticular Juvenile Idiopathic Arthritis and Juvenile Psoriatic Arthritis and Subcutaneous Ustekinumab in Patients with Juvenile Psoriatic Arthritis: Extrapolation of Data from Studies in Adults and Adjacent Pediatric Populations	26259989	NCT01090427
36171515	Intravenous Golimumab in Patients with Polyarticular Juvenile Idiopathic Arthritis and Juvenile Psoriatic Arthritis and Subcutaneous Ustekinumab in Patients with Juvenile Psoriatic Arthritis: Extrapolation of Data from Studies in Adults and Adjacent Pediatric Populations	28600818	NCT01550744
36171515	Intravenous Golimumab in Patients with Polyarticular Juvenile Idiopathic Arthritis and Juvenile Psoriatic Arthritis and Subcutaneous Ustekinumab in Patients with Juvenile Psoriatic Arthritis: Extrapolation of Data from Studies in Adults and Adjacent Pediatric Populations	28805045	NCT02181673
36171515	Intravenous Golimumab in Patients with Polyarticular Juvenile Idiopathic Arthritis and Juvenile Psoriatic Arthritis and Subcutaneous Ustekinumab in Patients with Juvenile Psoriatic Arthritis: Extrapolation of Data from Studies in Adults and Adjacent Pediatric Populations	29247154	NCT02186873
36171515	Intravenous Golimumab in Patients with Polyarticular Juvenile Idiopathic Arthritis and Juvenile Psoriatic Arthritis and Subcutaneous Ustekinumab in Patients with Juvenile Psoriatic Arthritis: Extrapolation of Data from Studies in Adults and Adjacent Pediatric Populations	20131276	NCT00361335
36171515	Intravenous Golimumab in Patients with Polyarticular Juvenile Idiopathic Arthritis and Juvenile Psoriatic Arthritis and Subcutaneous Ustekinumab in Patients with Juvenile Psoriatic Arthritis: Extrapolation of Data from Studies in Adults and Adjacent Pediatric Populations	24001888	NCT00973479
36170836	Cytokine responsive networks in human colonic epithelial organoids unveil a molecular classification of inflammatory bowel disease	27959607	NCT01369342
36170836	Cytokine responsive networks in human colonic epithelial organoids unveil a molecular classification of inflammatory bowel disease	29981298	NCT01988961
36151557	Initiation of the SGLT2 inhibitor canagliflozin to prevent kidney and heart failure outcomes guided by HbA1c, albuminuria, and predicted risk of kidney failure	28605608	NCT01032629
36150926	Population Pharmacokinetics and Exposure-Response Analyses of Ustekinumab in Patients With Moderately to Severely Active Crohn's Disease	23075178	NCT00771667
36150926	Population Pharmacokinetics and Exposure-Response Analyses of Ustekinumab in Patients With Moderately to Severely Active Crohn's Disease	27959607	NCT01369329
36150926	Population Pharmacokinetics and Exposure-Response Analyses of Ustekinumab in Patients With Moderately to Severely Active Crohn's Disease	27959607	NCT01369342
36150926	Population Pharmacokinetics and Exposure-Response Analyses of Ustekinumab in Patients With Moderately to Severely Active Crohn's Disease	27959607	NCT01369355
36149841	Longitudinal Course of Adverse Events With Esketamine Nasal Spray: A Post Hoc Analysis of Pooled Data From Phase 3 Trials in Patients With Treatment-Resistant Depression	31166571	NCT02493868
36149841	Longitudinal Course of Adverse Events With Esketamine Nasal Spray: A Post Hoc Analysis of Pooled Data From Phase 3 Trials in Patients With Treatment-Resistant Depression	32316080	NCT02497287
36134918	Interleukin-6 and Cardiovascular and Kidney Outcomes in Patients With Type 2 Diabetes: New Insights From CANVAS	28605608	NCT01032629
36097167	Association of dynamic change in patient-reported pain with survival in metastatic castrate sensitive prostate cancer-exploratory analysis of LATITUDE study	28578607	NCT01715285
36067063	Switching to daratumumab SC from IV is safe and preferred by patients with multiple myeloma	31141632	NCT02252172
36062392	Identifying surrogate markers in real-world comparative effectiveness research	16339095	NCT00036439
36062392	Identifying surrogate markers in real-world comparative effectiveness research	23770005	NCT00488631
36029969	Predictors of Placebo Induction Response and Remission in Ulcerative Colitis	16339095	NCT00036439
36029969	Predictors of Placebo Induction Response and Remission in Ulcerative Colitis	16339095	NCT00096655
36029969	Predictors of Placebo Induction Response and Remission in Ulcerative Colitis	23770005	NCT00488631
36029969	Predictors of Placebo Induction Response and Remission in Ulcerative Colitis	16339095	NCT00036439
36029969	Predictors of Placebo Induction Response and Remission in Ulcerative Colitis	16339095	NCT00096655
36029969	Predictors of Placebo Induction Response and Remission in Ulcerative Colitis	23770005	NCT00488631
35938182	Canagliflozin, mental health adverse events and diabetes: Exploratory analysis of the CREDENCE trial and CANVAS Program	28605608	NCT01032629
35938182	Canagliflozin, mental health adverse events and diabetes: Exploratory analysis of the CREDENCE trial and CANVAS Program	28605608	NCT01989754
35938182	Canagliflozin, mental health adverse events and diabetes: Exploratory analysis of the CREDENCE trial and CANVAS Program	30990260	NCT02065791
35929472	Effect of Canagliflozin on Total Cardiovascular Burden in Patients With Diabetes and Chronic Kidney Disease: A Post Hoc Analysis From the CREDENCE Trial	30990260	NCT02065791
35920382	Comparative Efficacy of Infliximab vs Ustekinumab for Maintenance of Clinical Response in Biologic Naïve Crohn’s Disease	27959607	NCT01369342
35920382	Comparative Efficacy of Infliximab vs Ustekinumab for Maintenance of Clinical Response in Biologic Naïve Crohn’s Disease	27959607	NCT01369355
35917059	Adjusting Overall Survival Estimates of Macitentan in Pulmonary Arterial Hypertension After Treatment Switching: Results from the SERAPHIN Study	23984728	NCT00660179
35913121	Racial Difference in Efficacy of Golimumab in Ulcerative Colitis	23735746	NCT00487539
35913121	Racial Difference in Efficacy of Golimumab in Ulcerative Colitis	23770005	NCT00488631
35904046	Treatment response to esketamine nasal spray in patients with major depressive disorder and acute suicidal ideation or behavior without evidence of early response: a pooled post hoc analysis of ASPIRE	32412700	NCT03039192
35904046	Treatment response to esketamine nasal spray in patients with major depressive disorder and acute suicidal ideation or behavior without evidence of early response: a pooled post hoc analysis of ASPIRE	32861217	NCT03097133
35896419	Linkage of Young Mania Rating Scale to Clinical Global Impression Scale to Enhance Utility in Clinical Practice and Research Trials	16411977	NCT00035230
35896419	Linkage of Young Mania Rating Scale to Clinical Global Impression Scale to Enhance Utility in Clinical Practice and Research Trials	16411977	NCT00037674
35896419	Linkage of Young Mania Rating Scale to Clinical Global Impression Scale to Enhance Utility in Clinical Practice and Research Trials	19839994	NCT00076115
35896419	Linkage of Young Mania Rating Scale to Clinical Global Impression Scale to Enhance Utility in Clinical Practice and Research Trials	15572276	NCT00253162
35896419	Linkage of Young Mania Rating Scale to Clinical Global Impression Scale to Enhance Utility in Clinical Practice and Research Trials	19411369	NCT00334126
35896419	Linkage of Young Mania Rating Scale to Clinical Global Impression Scale to Enhance Utility in Clinical Practice and Research Trials	20492853	NCT00397033
35896419	Linkage of Young Mania Rating Scale to Clinical Global Impression Scale to Enhance Utility in Clinical Practice and Research Trials	20814330	NCT00412373
35879027	Asian Subgroup Analysis of the REMISSIO Study: A Long-Term Efficacy and Safety Study of Paliperidone Palmitate 3-month Formulation in Patients with Stable Schizophrenia in a Naturalistic Clinical Setting	32518617	NCT02713282
35876974	Indirect Treatment Comparison of Daratumumab, Pomalidomide, and Dexamethasone Versus Standard of Care in Patients with Difficult-to-Treat Relapsed/Refractory Multiple Myeloma	27557302	NCT02136134
35841526	Pattern of Clinical Progression Until Metastatic Castration-Resistant Prostate Cancer: An Epidemiological Study from the European Prostate Cancer Registry	32500294	NCT02236637
35816217	Assessing the meaningful change threshold of Quality of Life in Depression Scale using data from two phase 3 studies of esketamine nasal spray	32412700	NCT03039192
35816217	Assessing the meaningful change threshold of Quality of Life in Depression Scale using data from two phase 3 studies of esketamine nasal spray	32861217	NCT03097133
35802168	The efficacy of canagliflozin in diabetes subgroups stratified by data-driven clustering or a supervised machine learning method: a post hoc analysis of canagliflozin clinical trial data	28605608	NCT01032629
35802168	The efficacy of canagliflozin in diabetes subgroups stratified by data-driven clustering or a supervised machine learning method: a post hoc analysis of canagliflozin clinical trial data	23279307	NCT01081834
35802168	The efficacy of canagliflozin in diabetes subgroups stratified by data-driven clustering or a supervised machine learning method: a post hoc analysis of canagliflozin clinical trial data	24026211	NCT01106677
35802168	The efficacy of canagliflozin in diabetes subgroups stratified by data-driven clustering or a supervised machine learning method: a post hoc analysis of canagliflozin clinical trial data	28605608	NCT01989754
35802168	The efficacy of canagliflozin in diabetes subgroups stratified by data-driven clustering or a supervised machine learning method: a post hoc analysis of canagliflozin clinical trial data	23850055	NCT00968812
35790787	Development and validation of a multivariable prognostic model in de novo metastatic castrate sensitive prostate cancer	28578607	NCT01715285
35787704	Liver function markers predict cardiovascular and renal outcomes in the CANVAS Program	28605608	NCT01032629
35787704	Liver function markers predict cardiovascular and renal outcomes in the CANVAS Program	28605608	NCT01989754
35749277	Montgomery-Åsberg Depression Rating Scale factors in treatment-resistant depression at onset of treatment: Derivation, replication, and change over time during treatment with esketamine	31290965	NCT02417064
35749277	Montgomery-Åsberg Depression Rating Scale factors in treatment-resistant depression at onset of treatment: Derivation, replication, and change over time during treatment with esketamine	31109201	NCT02418585
35725294	Impact of pre-existing background therapy on placebo responses in randomised controlled clinical trials of rheumatoid arthritis	19560810	NCT00299546
35725294	Impact of pre-existing background therapy on placebo responses in randomised controlled clinical trials of rheumatoid arthritis	28215362	NCT01606761
35724306	Fasting Substrate Concentrations Predict Cardiovascular Outcomes in the CANagliflozin cardioVascular Assessment Study (CANVAS)	28605608	NCT01032629
35707064	Use of Clinical Global Impressions-Severity (CGI-S) to Assess Response to Antidepressant Treatment in Patients with Treatment-Resistant Depression	31109201	NCT02418585
35677742	Risk Factors for Fracture in Patients with Coexisting Chronic Kidney Disease and Type 2 Diabetes: An Observational Analysis from the CREDENCE Trial	30990260	NCT02065791
35653615	Efficacy and Safety of Intravenous Golimumab in Ankylosing Spondylitis Patients With Early and Late Disease Through One Year of the GO-ALIVE Stu	29247154	NCT02186873
35649533	Efficacy and Safety of Intravenous Golimumab in Patients With Ankylosing Spondylitis and Complete Spinal Ankylosis: Results Through Week 52 of the GO-ALIVE Study	29247154	NCT02186873
35635326	Mechanisms of action of the sodium-glucose cotransporter-2 (SGLT2) inhibitor canagliflozin on tubular inflammation and damage: A post hoc mediation analysis of the CANVAS trial	28605608	NCT01032629
35596932	Different symptomatic improvement pattern revealed by factor analysis between placebo response and response to Esketamine in treatment resistant depression	34696742	NCT02918318
35590360	Data-sharing and re-analysis for main studies assessed by the European Medicines Agency-a cross-sectional study on European Public Assessment Reports	31166571	NCT02493868
35590360	Data-sharing and re-analysis for main studies assessed by the European Medicines Agency-a cross-sectional study on European Public Assessment Reports	32316080	NCT02497287
35590360	Data-sharing and re-analysis for main studies assessed by the European Medicines Agency-a cross-sectional study on European Public Assessment Reports	31290965	NCT02417064
35589614	Canagliflozin and atrial fibrillation in type 2 diabetes mellitus: A secondary analysis from the CANVAS Program and CREDENCE trial and meta-analysis	28605608	NCT01032629
35589614	Canagliflozin and atrial fibrillation in type 2 diabetes mellitus: A secondary analysis from the CANVAS Program and CREDENCE trial and meta-analysis	28605608	NCT01989754
35589614	Canagliflozin and atrial fibrillation in type 2 diabetes mellitus: A secondary analysis from the CANVAS Program and CREDENCE trial and meta-analysis	30990260	NCT02065791
35568679	Effects of metformin and statins on outcomes in men with castration-resistant metastatic prostate cancer: Secondary analysis of COU-AA-301 and COU-AA-303	23228172	NCT00887198
35568679	Effects of metformin and statins on outcomes in men with castration-resistant metastatic prostate cancer: Secondary analysis of COU-AA-301 and COU-AA-302	21612468	NCT00638690
35485339	Long-term safety and efficacy of rilpivirine in combination with nucleoside/nucleotide reverse transcriptase inhibitors in HIV-1 infected patients: 336-week rollover study of phase 2b and 3 clinical studies	21763936	NCT00540449
35485339	Long-term safety and efficacy of rilpivirine in combination with nucleoside/nucleotide reverse transcriptase inhibitors in HIV-1 infected patients: 336-week rollover study of phase 2b and 3 clinical studies	21763935	NCT00543725
35473731	Comparative safety and efficacy of cognitive enhancers for Alzheimer’s dementia: a systematic review with individual patient data network meta-analysis	19042161	NCT00216593
35473731	Comparative safety and efficacy of cognitive enhancers for Alzheimer’s dementia: a systematic review with individual patient data network meta-analysis	24591834	NCT00679627
35473731	Comparative safety and efficacy of cognitive enhancers for Alzheimer’s dementia: a systematic review with individual patient data network meta-analysis	11606667	NCT00253227
35470450	Population pharmacokinetics analysis of guselkumab in healthy subjects and patients with psoriatic arthritis, plaque psoriasis and palmoplantar pustulosis	26154787	NCT01483599
35462406	Daratumumab Improves Depth of Response and Progression-free Survival in Transplant-ineligible, High-risk, Newly Diagnosed Multiple Myeloma	31141632	NCT02252172
35442011	Integrated Population Pharmacokinetic Analysis of Ustekinumab Across Multiple Immune-Mediated Inflammatory Disease Populations and Healthy Subjects	28600818	NCT01550744
35442011	Integrated Population Pharmacokinetic Analysis of Ustekinumab Across Multiple Immune-Mediated Inflammatory Disease Populations and Healthy Subjects	27959607	NCT01369329
35442011	Integrated Population Pharmacokinetic Analysis of Ustekinumab Across Multiple Immune-Mediated Inflammatory Disease Populations and Healthy Subjects	27959607	NCT01369342
35442011	Integrated Population Pharmacokinetic Analysis of Ustekinumab Across Multiple Immune-Mediated Inflammatory Disease Populations and Healthy Subjects	23769296	NCT01009086
35442011	Integrated Population Pharmacokinetic Analysis of Ustekinumab Across Multiple Immune-Mediated Inflammatory Disease Populations and Healthy Subjects	24482301	NCT01077362
35441931	Evaluation of Individual Items of the Patient Health Questionnaire (PHQ-9) and Montgomery-Asberg Depression Rating Scale (MADRS) in Adults with Treatment-Resistant Depression Treated with Esketamine Nasal Spray Combined with a New Oral Antidepressant	31109201	NCT02418585
35435862	Comparative Effectiveness of Biologics for Endoscopic Healing of the Ileum and Colon in Crohn's Disease	27959607	NCT01369329
35435862	Comparative Effectiveness of Biologics for Endoscopic Healing of the Ileum and Colon in Crohn's Disease	27959607	NCT01369342
35435862	Comparative Effectiveness of Biologics for Endoscopic Healing of the Ileum and Colon in Crohn's Disease	27959607	NCT01369355
35400269	First-line treatment of metastatic castration-resistant prostate cancer: the real-world Italian cohort of the Prostate Cancer Registry	32500294	NCT02236637
35396200	Cardiovascular benefits of GLP-1RA and SGLT-2i in women with type 2 diabetes	28605608	NCT01032629
35396200	Cardiovascular benefits of GLP-1RA and SGLT-2i in women with type 2 diabetes	28605608	NCT01989754
35394821	Sodium-Glucose Cotransporter 2 Inhibitors and Risk of Hyperkalemia in People With Type 2 Diabetes: A Meta-Analysis of Individual Participant Data From Randomized, Controlled Trials	28605608	NCT01032629
35394821	Sodium-Glucose Cotransporter 2 Inhibitors and Risk of Hyperkalemia in People With Type 2 Diabetes: A Meta-Analysis of Individual Participant Data From Randomized, Controlled Trials	28605608	NCT01989754
35394821	Sodium-Glucose Cotransporter 2 Inhibitors and Risk of Hyperkalemia in People With Type 2 Diabetes: A Meta-Analysis of Individual Participant Data From Randomized, Controlled Trials	30990260	NCT02065791
35366313	Gender-Based Differences in Response to Tumor Necrosis Factor Inhibitor Therapies for Ulcerative Colitis: Individual Participant Data Meta-Analyses of Clinical Trials	16339095	NCT00036439
35366313	Gender-Based Differences in Response to Tumor Necrosis Factor Inhibitor Therapies for Ulcerative Colitis: Individual Participant Data Meta-Analyses of Clinical Trials	16339095	NCT00096655
35366313	Gender-Based Differences in Response to Tumor Necrosis Factor Inhibitor Therapies for Ulcerative Colitis: Individual Participant Data Meta-Analyses of Clinical Trials	23735746	NCT00487539
35366313	Gender-Based Differences in Response to Tumor Necrosis Factor Inhibitor Therapies for Ulcerative Colitis: Individual Participant Data Meta-Analyses of Clinical Trials	23770005	NCT00488631
35313978	Pooled safety results across phase 3 randomized trials of intravenous golimumab in rheumatoid arthritis, psoriatic arthritis, and ankylosing spondylitis	24001888	NCT00973479
35313978	Pooled safety results across phase 3 randomized trials of intravenous golimumab in rheumatoid arthritis, psoriatic arthritis, and ankylosing spondylitis	28805045	NCT02181673
35313978	Pooled safety results across phase 3 randomized trials of intravenous golimumab in rheumatoid arthritis, psoriatic arthritis, and ankylosing spondylitis	29247154	NCT02186873
35289857	Predicting Probability of Response to Tumor Necrosis Factor Inhibitors for Individual Patients With Ankylosing Spondylitis	24729398	NCT01248793
35289857	Predicting Probability of Response to Tumor Necrosis Factor Inhibitors for Individual Patients With Ankylosing Spondylitis	29247154	NCT02186873
35289857	Predicting Probability of Response to Tumor Necrosis Factor Inhibitors for Individual Patients With Ankylosing Spondylitis	18975305	NCT00265083
35289857	Predicting Probability of Response to Tumor Necrosis Factor Inhibitors for Individual Patients With Ankylosing Spondylitis	15692973	NCT00207701
35247393	BMI and Treatment Response in Patients With Pulmonary Arterial Hypertension: A Meta-analysis	26699168	NCT01106014
35247393	BMI and Treatment Response in Patients With Pulmonary Arterial Hypertension: A Meta-analysis	23984728	NCT00660179
35227147	Characterization of low-grade arthralgia, myalgia, and musculoskeletal pain with ibrutinib therapy: pooled analysis of clinical trials in patients with chronic lymphocytic leukemia and mantle cell lymphoma	23782157	NCT01236391
35227147	Characterization of low-grade arthralgia, myalgia, and musculoskeletal pain with ibrutinib therapy: pooled analysis of clinical trials in patients with chronic lymphocytic leukemia and mantle cell lymphoma	23782158	NCT01105247
35227147	Characterization of low-grade arthralgia, myalgia, and musculoskeletal pain with ibrutinib therapy: pooled analysis of clinical trials in patients with chronic lymphocytic leukemia and mantle cell lymphoma	26639149	NCT01722487
35186258	Stable patients with schizophrenia switched to paliperidone palmitate 3-monthly formulation in a naturalistic setting: impact of patient age and disease duration on outcomes	32518617	NCT02713282
35183373	Population Pharmacokinetic and Exposure-Response Model Simulations: Predicted Exposure and Efficacy for Maintenance Doses of Intravenous Golimumab Every 6 or 8 Weeks in Patients With Moderately to Severely Active Rheumatoid Arthritis	24001888	NCT00973479
35183280	Adverse events after antipsychotic discontinuation: an individual participant data meta-analysis	19411369	NCT00334126
35183280	Adverse events after antipsychotic discontinuation: an individual participant data meta-analysis	22377512	NCT00490971
35183280	Adverse events after antipsychotic discontinuation: an individual participant data meta-analysis	16086617	NCT00249236
35183280	Adverse events after antipsychotic discontinuation: an individual participant data meta-analysis	15572276	NCT00253162
35183280	Adverse events after antipsychotic discontinuation: an individual participant data meta-analysis	15169694	NCT00257075
35183280	Adverse events after antipsychotic discontinuation: an individual participant data meta-analysis	22503488	NCT00391222
35183280	Adverse events after antipsychotic discontinuation: an individual participant data meta-analysis	20492853	NCT00397033
35183280	Adverse events after antipsychotic discontinuation: an individual participant data meta-analysis	20814330	NCT00412373
35183280	Adverse events after antipsychotic discontinuation: an individual participant data meta-analysis	17466492	NCT00083668
35183280	Adverse events after antipsychotic discontinuation: an individual participant data meta-analysis	17092691	NCT00078039
35183280	Adverse events after antipsychotic discontinuation: an individual participant data meta-analysis	27738355	NCT00524043
35183280	Adverse events after antipsychotic discontinuation: an individual participant data meta-analysis	17601495	NCT00077714
35183280	Adverse events after antipsychotic discontinuation: an individual participant data meta-analysis	18165460	NCT00752427
35183280	Adverse events after antipsychotic discontinuation: an individual participant data meta-analysis	7683702	NCT00249132
35183280	Adverse events after antipsychotic discontinuation: an individual participant data meta-analysis	20389255	NCT00210548
35183280	Adverse events after antipsychotic discontinuation: an individual participant data meta-analysis	20555312	NCT00101634
35183280	Adverse events after antipsychotic discontinuation: an individual participant data meta-analysis	20473057	NCT00590577
35172198	The impact of canagliflozin on the risk of neuropathy events: A post-hoc exploratory analysis of the CREDENCE trial	30990260	NCT02065791
35166429	Cardiovascular and renal outcomes with canagliflozin in patients with peripheral arterial disease: Data from the CANVAS Program and CREDENCE trial	28605608	NCT01032629
35166429	Cardiovascular and renal outcomes with canagliflozin in patients with peripheral arterial disease: Data from the CANVAS Program and CREDENCE trial	28605608	NCT01989754
35166429	Cardiovascular and renal outcomes with canagliflozin in patients with peripheral arterial disease: Data from the CANVAS Program and CREDENCE trial	30990260	NCT02065791
35166396	Resolution of dominant patient-­reported outcome at end of induction predicts clinical and endoscopic remission in Crohn’s disease	27959607	NCT01369329
35166396	Resolution of dominant patient-­reported outcome at end of induction predicts clinical and endoscopic remission in Crohn’s disease	27959607	NCT01369342
35166396	Resolution of dominant patient-­reported outcome at end of induction predicts clinical and endoscopic remission in Crohn’s disease	27959607	NCT01369355
35166396	Resolution of dominant patient-reported outcome at end of induction predicts clinical and endoscopic remission in Crohn's disease	27959607	NCT01369329
35166396	Resolution of dominant patient-reported outcome at end of induction predicts clinical and endoscopic remission in Crohn's disease	27959607	NCT01369342
35166396	Resolution of dominant patient-reported outcome at end of induction predicts clinical and endoscopic remission in Crohn's disease	27959607	NCT01369355
35154085	Genome-Wide Association Study of Ustekinumab Response in Psoriasis	18486739	NCT00267969
35154085	Genome-Wide Association Study of Ustekinumab Response in Psoriasis	18486740	NCT00307437
35154085	Genome-Wide Association Study of Ustekinumab Response in Psoriasis	20071701	NCT00454584
35142582	Early versus late response to daratumumab-based triplet therapies in patients with multiple myeloma: a pooled analysis of trials POLLUX, CASTOR and MAIA	27705267	NCT02076009
35142582	Early versus late response to daratumumab-based triplet therapies in patients with multiple myeloma: a pooled analysis of trials POLLUX, CASTOR and MAIA	31141632	NCT02252172
35142582	Early versus late response to daratumumab-based triplet therapies in patients with multiple myeloma: a pooled analysis of trials POLLUX, CASTOR and MAIA	27557302	NCT02136134
35134140	Categorising Endoscopic Severity of Crohn’s Disease Using the Modified Multiplier SES-CD [MM-SES-CD]	27959607	NCT01369329
35134140	Categorising Endoscopic Severity of Crohn’s Disease Using the Modified Multiplier SES-CD [MM-SES-CD]	27959607	NCT01369342
35134140	Categorising Endoscopic Severity of Crohn’s Disease Using the Modified Multiplier SES-CD [MM-SES-CD]	27959607	NCT01369355
35120199	Phenomapping-Derived Tool to Individualize the Effect of Canagliflozin on Cardiovascular Risk in Type 2 Diabetes	28605608	NCT01032629
35120199	Phenomapping-Derived Tool to Individualize the Effect of Canagliflozin on Cardiovascular Risk in Type 2 Diabetes	28605608	NCT01989754
35115099	Stress Cardiac Biomarkers, Cardiovascular and Renal Outcomes, and Response to Canagliflozin	28605608	NCT01032629
35098170	Estimation of Overall Survival with Subsequent Treatment Effect by Applying Inverse Probability of Censoring Weighting in the LATITUDE Study	28578607	NCT01715285
35078950	Long-term Safety and Efficacy of Esketamine Nasal Spray Plus an Oral Antidepressant in Patients with Treatment-resistant Depression- an Asian Sub-group Analysis from the SUSTAIN-2 Study	32316080	NCT02497287
35063969	Potential Effects of Elimination of the Black Race Coefficient in eGFR Calculations in the CREDENCE Trial	30990260	NCT02065791
35022754	Relationship Between Dissociation and Antidepressant Effects of Esketamine Nasal Spray in Patients With Treatment-Resistant Depression	31290965	NCT02417064
35022754	Relationship Between Dissociation and Antidepressant Effects of Esketamine Nasal Spray in Patients With Treatment-Resistant Depression	31109201	NCT02418585
35022754	Relationship Between Dissociation and Antidepressant Effects of Esketamine Nasal Spray in Patients With Treatment-Resistant Depression	31166571	NCT02493868
35020580	Three-Month FVC Change: A Trial Endpoint for Idiopathic Pulmonary Fibrosis Based on Individual Participant Data Meta-analysis	17901413	NCT00071461
35020580	Three-Month FVC Change: A Trial Endpoint for Idiopathic Pulmonary Fibrosis Based on Individual Participant Data Meta-analysis	21474646	NCT00391443
35020580	Three-Month FVC Change: A Trial Endpoint for Idiopathic Pulmonary Fibrosis Based on Individual Participant Data Meta-analysis	23682110	NCT00903331
35016188	Clinical Utility of KidneyIntelX in Early Stages of Diabetic Kidney Disease in the CANVAS Trial	28605608	NCT01032629
35014928	Up to 6.5 years (median 4 years) of follow-up of first-line ibrutinib in patients with chronic lymphocytic leukemia/small lymphocytic lymphoma and high-risk genomic features: integrated analysis of two phase 3 studies	26639149	NCT01722487
34974527	Daratumumab plus lenalidomide and dexamethasone in transplant-ineligible newly diagnosed multiple myeloma: frailty subgroup analysis of MAIA	31141632	NCT02252172
34973081	Efficacy and safety of esketamine nasal spray by sex in patients with treatment-resistant depression: findings from short-term randomized, controlled trials	31290965	NCT02417064
34973081	Efficacy and safety of esketamine nasal spray by sex in patients with treatment-resistant depression: findings from short-term randomized, controlled trials	31109201	NCT02418585
34973081	Efficacy and safety of esketamine nasal spray by sex in patients with treatment-resistant depression: findings from short-term randomized, controlled trials	31734084	NCT02422186
34953443	Impact of abiraterone acetate plus prednisone in patients with castration-sensitive prostate cancer and visceral metastases over four years of follow-up: A post-hoc exploratory analysis of the LATITUDE study	28578607	NCT01715285
34936541	Secular and Regional Trends among Pulmonary Arterial Hypertension Clinical Trial Participants	26699168	NCT01106014
34936541	Secular and Regional Trends among Pulmonary Arterial Hypertension Clinical Trial Participants	23984728	NCT00660179
34880615	Effect of Sleep Disturbance on Efficacy of Esketamine in Treatment-Resistant Depression: Findings from Randomized Controlled Trials	31290965	NCT02417064
34880615	Effect of Sleep Disturbance on Efficacy of Esketamine in Treatment-Resistant Depression: Findings from Randomized Controlled Trials	31109201	NCT02418585
34876454	Association between TNF Receptors and KIM-1 with Kidney Outcomes in Early-Stage Diabetic Kidney Disease	28605608	NCT01032629
34865212	Long-term efficacy of first-line ibrutinib treatment for chronic lymphocytic leukaemia in patients with TP53 aberrations: a pooled analysis from four clinical trials	26639149	NCT01722487
34854308	Association Between Circulating GDF-15 and Cardio-Renal Outcomes and Effect of Canagliflozin: Results From the CANVAS Trial	28605608	NCT01032629
34837957	Comparing current and emerging practice models for the extrapolation of survival data: a simulation study and case-study	21612468	NCT00638690
34822128	Comparative Efficacy of Ciltacabtagene Autoleucel in CARTITUDE-1 vs Physician's Choice of Therapy in the Long-Term Follow-Up of POLLUX, CASTOR, and EQUULEUS Clinical Trials for the Treatment of Patients with Relapsed or Refractory Multiple Myeloma	27705267	NCT02076009
34822128	Comparative Efficacy of Ciltacabtagene Autoleucel in CARTITUDE-1 vs Physician's Choice of Therapy in the Long-Term Follow-Up of POLLUX, CASTOR, and EQUULEUS Clinical Trials for the Treatment of Patients with Relapsed or Refractory Multiple Myeloma	27557302	NCT02136134
34820791	A Semi-Automated Term Harmonization Pipeline Applied to Pulmonary Arterial Hypertension Clinical Trials	23984728	NCT00660179
34820791	A Semi-Automated Term Harmonization Pipeline Applied to Pulmonary Arterial Hypertension Clinical Trials	26699168	NCT01106014
34806261	The impact of comorbidities on selexipag treatment effect in patients with pulmonary arterial hypertension: insights from the GRIPHON study	26699168	NCT01106014
34800232	Improving categorical endpoint longitudinal exposure-response modeling through the joint modeling with a related endpoint	28600818	NCT01550744
34789535	Predictors of response to TNF inhibitors in rheumatoid arthritis: an individual patient data pooled analysis of randomised controlled trials	19644849	NCT00264537
34789535	Predictors of response to TNF inhibitors in rheumatoid arthritis: an individual patient data pooled analysis of randomised controlled trials	19066176	NCT00264550
34789535	Predictors of response to TNF inhibitors in rheumatoid arthritis: an individual patient data pooled analysis of randomised controlled trials	19560810	NCT00299546
34789535	Predictors of response to TNF inhibitors in rheumatoid arthritis: an individual patient data pooled analysis of randomised controlled trials	20131276	NCT00361335
34789535	Predictors of response to TNF inhibitors in rheumatoid arthritis: an individual patient data pooled analysis of randomised controlled trials	24001888	NCT00973479
34789535	Predictors of response to TNF inhibitors in rheumatoid arthritis: an individual patient data pooled analysis of randomised controlled trials	26259617	NCT01248780
34789535	Predictors of response to TNF inhibitors in rheumatoid arthritis: an individual patient data pooled analysis of randomised controlled trials	11096166	NCT00269867
34789535	Predictors of response to TNF inhibitors in rheumatoid arthritis: an individual patient data pooled analysis of randomised controlled trials	15529377	NCT00236028
34757139	Efficacy of Biologic Drugs in Short-Duration Versus Long-Duration Inflammatory Bowel Disease: A Systematic Review and an Individual-Patient Data Meta-Analysis of Randomized Controlled Trials	23735746	NCT00487539
34757139	Efficacy of Biologic Drugs in Short-Duration Versus Long-Duration Inflammatory Bowel Disease: A Systematic Review and an Individual-Patient Data Meta-Analysis of Randomized Controlled Trials	16339095	NCT00036439
34757139	Efficacy of Biologic Drugs in Short-Duration Versus Long-Duration Inflammatory Bowel Disease: A Systematic Review and an Individual-Patient Data Meta-Analysis of Randomized Controlled Trials	16339095	NCT00096655
34757139	Efficacy of Biologic Drugs in Short-Duration Versus Long-Duration Inflammatory Bowel Disease: A Systematic Review and an Individual-Patient Data Meta-Analysis of Randomized Controlled Trials	20393175	NCT00094458
34757139	Efficacy of Biologic Drugs in Short-Duration Versus Long-Duration Inflammatory Bowel Disease: A Systematic Review and an Individual-Patient Data Meta-Analysis of Randomized Controlled Trials	12047962	NCT00207662
34750057	Comparison of Long-Term Efficacy and Safety of Esketamine Nasal Spray Plus Oral Antidepressant in Younger Versus Older Patients With Treatment-Resistant Depression: Post-Hoc Analysis of SUSTAIN-2, a Long-Term Open-Label Phase 3 Safety and Efficacy Study	32316080	NCT02497287
34727317	Long-Term Survival, Safety and Tolerability with Selexipag in Patients with Pulmonary Arterial Hypertension: Results from GRIPHON and its Open-Label Extension	26699168	NCT01106014
34687970	Risk Prediction and Comparative Efficacy of Anti-TNF vs Thiopurines, for Preventing Postoperative Recurrence in Crohn's Disease: A Pooled Analysis of 6 Trials	26946343	NCT01190839
34664635	Early Reduction in MM-SES-CD Score After Initiation of Biologic Therapy is Highly Specific for 1-year Endoscopic Remission in Moderate to Severe Crohn’s Disease	27959607	NCT01369329
34664635	Early Reduction in MM-SES-CD Score After Initiation of Biologic Therapy is Highly Specific for 1-year Endoscopic Remission in Moderate to Severe Crohn’s Disease	27959607	NCT01369342
34664635	Early Reduction in MM-SES-CD Score After Initiation of Biologic Therapy is Highly Specific for 1-year Endoscopic Remission in Moderate to Severe Crohn’s Disease	27959607	NCT01369355
34664635	Early Reduction in MM-SES-CD Score After Initiation of Biologic Therapy is Highly Specific for 1-year Endoscopic Remission in Moderate to Severe Crohn’s Disease	20393175	NCT00094458
34626526	Exposure-safety analysis of QTc interval and transaminase levels following bedaquiline administration in patients with drug-resistant tuberculosis	26647431	NCT00910871
34626526	Exposure-safety analysis of QTc interval and transaminase levels following bedaquiline administration in patients with drug-resistant tuberculosis	19494215	NCT00449644
34607792	Baseline predictors of different types of treatment success in rheumatoid arthritis	19644849	NCT00264537
34607792	Baseline predictors of different types of treatment success in rheumatoid arthritis	11096166	NCT00269867
34607792	Baseline predictors of different types of treatment success in rheumatoid arthritis	15529377	NCT00236028
34587127	A Microsimulation Model to Determine the Cost-Effectiveness of Treat-to-Target Strategies for Crohn's Disease	20393175	NCT00094458
34587127	A Microsimulation Model to Determine the Cost-Effectiveness of Treat-to-Target Strategies for Crohn's Disease	27959607	NCT01369329
34587127	A Microsimulation Model to Determine the Cost-Effectiveness of Treat-to-Target Strategies for Crohn's Disease	27959607	NCT01369342
34587127	A Microsimulation Model to Determine the Cost-Effectiveness of Treat-to-Target Strategies for Crohn's Disease	27959607	NCT01369355
34497438	Assessing disease activity using the pediatric Crohn’s disease activity index: Can we use subjective or objective parameters alone?	17324398	NCT00207675
34463423	Effects of canagliflozin on major adverse cardiovascular events by baseline estimated glomerular filtration rate: Pooled Hispanic subgroup analyses from the CANVAS Program and CREDENCE trial	28605608	NCT01032629
34463423	Effects of canagliflozin on major adverse cardiovascular events by baseline estimated glomerular filtration rate: Pooled Hispanic subgroup analyses from the CANVAS Program and CREDENCE trial	28605608	NCT01989754
34463423	Effects of canagliflozin on major adverse cardiovascular events by baseline estimated glomerular filtration rate: Pooled Hispanic subgroup analyses from the CANVAS Program and CREDENCE trial	30990260	NCT02065791
34453057	Antipsychotic-placebo separation on the PANSS-6 subscale as compared to the PANSS-30: a pooled participant-level analysis	19411369	NCT00334126
34453057	Antipsychotic-placebo separation on the PANSS-6 subscale as compared to the PANSS-30: a pooled participant-level analysis	12777271	NCT00253136
34453057	Antipsychotic-placebo separation on the PANSS-6 subscale as compared to the PANSS-30: a pooled participant-level analysis	20035579	NCT00088075
34453057	Antipsychotic-placebo separation on the PANSS-6 subscale as compared to the PANSS-30: a pooled participant-level analysis	7683702	NCT00249132
34453057	Antipsychotic-placebo separation on the PANSS-6 subscale as compared to the PANSS-30: a pooled participant-level analysis	19941696	NCT00074477
34453057	Antipsychotic-placebo separation on the PANSS-6 subscale as compared to the PANSS-30: a pooled participant-level analysis	20473057	NCT00590577
34453057	Antipsychotic-placebo separation on the PANSS-6 subscale as compared to the PANSS-30: a pooled participant-level analysis	20555312	NCT00101634
34453057	Antipsychotic-placebo separation on the PANSS-6 subscale as compared to the PANSS-30: a pooled participant-level analysis	20389255	NCT00210548
34453057	Antipsychotic-placebo separation on the PANSS-6 subscale as compared to the PANSS-30: a pooled participant-level analysis	27738355	NCT00524043
34453057	Antipsychotic-placebo separation on the PANSS-6 subscale as compared to the PANSS-30: a pooled participant-level analysis	17466492	NCT00083668
34453057	Antipsychotic-placebo separation on the PANSS-6 subscale as compared to the PANSS-30: a pooled participant-level analysis	17601495	NCT00077714
34453057	Antipsychotic-placebo separation on the PANSS-6 subscale as compared to the PANSS-30: a pooled participant-level analysis	17092691	NCT00078039
34453057	Antipsychotic-placebo separation on the PANSS-6 subscale as compared to the PANSS-30: a pooled participant-level analysis	18165460	NCT00085748
34453057	Antipsychotic-placebo separation on the PANSS-6 subscale as compared to the PANSS-30: a pooled participant-level analysis	20814330	NCT00412373
34453057	Antipsychotic-placebo separation on the PANSS-6 subscale as compared to the PANSS-30: a pooled participant-level analysis	20492853	NCT00397033
34453057	Antipsychotic-placebo separation on the PANSS-6 subscale as compared to the PANSS-30: a pooled participant-level analysis	21831359	NCT00518323
34448033	Effects of canagliflozin compared with placebo on major adverse cardiovascular and kidney events in patient groups with different baseline levels of HbA1c, disease duration and treatment intensity: results from the CANVAS Program	28605608	NCT01032629
34448033	Effects of canagliflozin compared with placebo on major adverse cardiovascular and kidney events in patient groups with different baseline levels of HbA1c, disease duration and treatment intensity: results from the CANVAS Program	28605608	NCT01989754
34429113	Benefits and harms of Risperidone and Paliperidone for treatment of patients with schizophrenia or bipolar disorder: a meta-analysis involving individual participant data and clinical study reports	19941696	NCT00074477
34429113	Benefits and harms of Risperidone and Paliperidone for treatment of patients with schizophrenia or bipolar disorder: a meta-analysis involving individual participant data and clinical study reports	19839994	NCT00076115
34429113	Benefits and harms of Risperidone and Paliperidone for treatment of patients with schizophrenia or bipolar disorder: a meta-analysis involving individual participant data and clinical study reports	17601495	NCT00077714
34429113	Benefits and harms of Risperidone and Paliperidone for treatment of patients with schizophrenia or bipolar disorder: a meta-analysis involving individual participant data and clinical study reports	17092691	NCT00078039
34429113	Benefits and harms of Risperidone and Paliperidone for treatment of patients with schizophrenia or bipolar disorder: a meta-analysis involving individual participant data and clinical study reports	17466492	NCT00083668
34429113	Benefits and harms of Risperidone and Paliperidone for treatment of patients with schizophrenia or bipolar disorder: a meta-analysis involving individual participant data and clinical study reports	18165460	NCT00085748
34429113	Benefits and harms of Risperidone and Paliperidone for treatment of patients with schizophrenia or bipolar disorder: a meta-analysis involving individual participant data and clinical study reports	20035579	NCT00088075
34429113	Benefits and harms of Risperidone and Paliperidone for treatment of patients with schizophrenia or bipolar disorder: a meta-analysis involving individual participant data and clinical study reports	19922552	NCT00094926
34429113	Benefits and harms of Risperidone and Paliperidone for treatment of patients with schizophrenia or bipolar disorder: a meta-analysis involving individual participant data and clinical study reports	20555312	NCT00101634
34429113	Benefits and harms of Risperidone and Paliperidone for treatment of patients with schizophrenia or bipolar disorder: a meta-analysis involving individual participant data and clinical study reports	17690599	NCT00105326
34429113	Benefits and harms of Risperidone and Paliperidone for treatment of patients with schizophrenia or bipolar disorder: a meta-analysis involving individual participant data and clinical study reports	19959339	NCT00111189
34429113	Benefits and harms of Risperidone and Paliperidone for treatment of patients with schizophrenia or bipolar disorder: a meta-analysis involving individual participant data and clinical study reports	12777271	NCT00253136
34429113	Benefits and harms of Risperidone and Paliperidone for treatment of patients with schizophrenia or bipolar disorder: a meta-analysis involving individual participant data and clinical study reports	12091192	NCT00253149
34429113	Benefits and harms of Risperidone and Paliperidone for treatment of patients with schizophrenia or bipolar disorder: a meta-analysis involving individual participant data and clinical study reports	15572276	NCT00253162
34429113	Benefits and harms of Risperidone and Paliperidone for treatment of patients with schizophrenia or bipolar disorder: a meta-analysis involving individual participant data and clinical study reports	15169694	NCT00257075
34429113	Benefits and harms of Risperidone and Paliperidone for treatment of patients with schizophrenia or bipolar disorder: a meta-analysis involving individual participant data and clinical study reports	20947174	NCT00309686
34429113	Benefits and harms of Risperidone and Paliperidone for treatment of patients with schizophrenia or bipolar disorder: a meta-analysis involving individual participant data and clinical study reports	20565430	NCT00309699
34429113	Benefits and harms of Risperidone and Paliperidone for treatment of patients with schizophrenia or bipolar disorder: a meta-analysis involving individual participant data and clinical study reports	19411369	NCT00334126
34429113	Benefits and harms of Risperidone and Paliperidone for treatment of patients with schizophrenia or bipolar disorder: a meta-analysis involving individual participant data and clinical study reports	22503488	NCT00391222
34429113	Benefits and harms of Risperidone and Paliperidone for treatment of patients with schizophrenia or bipolar disorder: a meta-analysis involving individual participant data and clinical study reports	20492853	NCT00397033
34429113	Benefits and harms of Risperidone and Paliperidone for treatment of patients with schizophrenia or bipolar disorder: a meta-analysis involving individual participant data and clinical study reports	20814330	NCT00412373
34429113	Benefits and harms of Risperidone and Paliperidone for treatment of patients with schizophrenia or bipolar disorder: a meta-analysis involving individual participant data and clinical study reports	22377512	NCT00490971
34429113	Benefits and harms of Risperidone and Paliperidone for treatment of patients with schizophrenia or bipolar disorder: a meta-analysis involving individual participant data and clinical study reports	21831359	NCT00518323
34429113	Benefits and harms of Risperidone and Paliperidone for treatment of patients with schizophrenia or bipolar disorder: a meta-analysis involving individual participant data and clinical study reports	20473057	NCT00590577
34429113	Benefits and harms of Risperidone and Paliperidone for treatment of patients with schizophrenia or bipolar disorder: a meta-analysis involving individual participant data and clinical study reports	18165460	NCT00752427
34429113	Benefits and harms of Risperidone and Paliperidone for treatment of patients with schizophrenia or bipolar disorder: a meta-analysis involving individual participant data and clinical study reports	25562685	NCT01193153
34429113	Benefits and harms of Risperidone and Paliperidone for treatment of patients with schizophrenia or bipolar disorder: a meta-analysis involving individual participant data and clinical study reports	25820612	NCT01529515
34429113	Benefits and harms of Risperidone and Paliperidone for treatment of patients with schizophrenia or bipolar disorder: a meta-analysis involving individual participant data and clinical study reports	24576532	NCT01662310
34429113	Benefits and harms of Risperidone and Paliperidone for treatment of patients with schizophrenia or bipolar disorder: a meta-analysis involving individual participant data and clinical study reports	16797162	NCT00061802
34429113	Benefits and harms of Risperidone and Paliperidone for treatment of patients with schizophrenia or bipolar disorder: a meta-analysis involving individual participant data and clinical study reports	20624657	NCT00299715
34429113	Benefits and harms of Risperidone and Paliperidone for treatment of patients with schizophrenia or bipolar disorder: a meta-analysis involving individual participant data and clinical study reports	20389255	NCT00210548
34429113	Benefits and harms of Risperidone and Paliperidone for treatment of patients with schizophrenia or bipolar disorder: a meta-analysis involving individual participant data and clinical study reports	20227682	NCT00132678
34429113	Benefits and harms of Risperidone and Paliperidone for treatment of patients with schizophrenia or bipolar disorder: a meta-analysis involving individual participant data and clinical study reports	20703197	NCT00645307
34429113	Benefits and harms of Risperidone and Paliperidone for treatment of patients with schizophrenia or bipolar disorder: a meta-analysis involving individual participant data and clinical study reports	17224706	NCT00086320
34423370	Effects of canagliflozin on serum potassium in people with diabetes and chronic kidney disease: the CREDENCE trial	30990260	NCT02065791
34415356	Effects of the SGLT2 inhibitor canagliflozin on plasma biomarkers TNFR-1, TNFR-2 and KIM-1 in the CANVAS trial	28605608	NCT01032629
34414685	Combination of body mass index and albumin predicts the survival in metastatic castration-resistant prostate cancer patients treated with abiraterone: A post hoc analysis of two randomized trials	21612468	NCT00638690
34414685	Combination of body mass index and albumin predicts the survival in metastatic castration-resistant prostate cancer patients treated with abiraterone: A post hoc analysis of two randomized trials	23228172	NCT00887198
34412104	Esketamine Nasal Spray for the Rapid Reduction of Depressive Symptoms in Major Depressive Disorder With Acute Suicidal Ideation or Behavior	32412700	NCT03039192
34412104	Esketamine Nasal Spray for the Rapid Reduction of Depressive Symptoms in Major Depressive Disorder With Acute Suicidal Ideation or Behavior	32861217	NCT03097133
34402161	Reasons for hospitalizations in patients with type 2 diabetes in the CANVAS programme: A secondary analysis	28605608	NCT01032629
34402161	Reasons for hospitalizations in patients with type 2 diabetes in the CANVAS programme: A secondary analysis	28605608	NCT01989754
34376384	Trajectory clusters of radiographic progression in patients with rheumatoid arthritis: associations with clinical variables	19644849	NCT00264537
34376384	Trajectory clusters of radiographic progression in patients with rheumatoid arthritis: associations with clinical variables	19066176	NCT00264550
34373138	Prognostic Score and Benefit from Abiraterone in First-line Metastatic, Castration-resistant Prostate Cancer	23228172	NCT00887198
34355232	Predictors of Lack of Relapse After Random Discontinuation of Oral and Long-acting Injectable Antipsychotics in Clinically Stabilized Patients with Schizophrenia: A Re-analysis of Individual Participant Data	19959339	NCT00111189
34355232	Predictors of Lack of Relapse After Random Discontinuation of Oral and Long-acting Injectable Antipsychotics in Clinically Stabilized Patients with Schizophrenia: A Re-analysis of Individual Participant Data	25562685	NCT01193153
34355232	Predictors of Lack of Relapse After Random Discontinuation of Oral and Long-acting Injectable Antipsychotics in Clinically Stabilized Patients with Schizophrenia: A Re-analysis of Individual Participant Data	25820612	NCT01529515
34355232	Predictors of Lack of Relapse After Random Discontinuation of Oral and Long-acting Injectable Antipsychotics in Clinically Stabilized Patients with Schizophrenia: A Re-analysis of Individual Participant Data	17224706	NCT00086320
34329776	Comparative Efficacy for Infliximab Vs Vedolizumab in Biologic Naive Ulcerative Colitis	16339095	NCT00096655
34293233	The effect of esketamine in patients with treatment-resistant depression with and without comorbid anxiety symptoms or disorder	31109201	NCT02418585
34290505	Effect of Concomitant Benzodiazepine Use on Efficacy and Safety of Esketamine Nasal Spray in Patients with Major Depressive Disorder and Acute Suicidal Ideation or Behavior: Pooled Randomized, Controlled Trials	32412700	NCT03039192
34290505	Effect of Concomitant Benzodiazepine Use on Efficacy and Safety of Esketamine Nasal Spray in Patients with Major Depressive Disorder and Acute Suicidal Ideation or Behavior: Pooled Randomized, Controlled Trials	32861217	NCT03097133
34289038	Prognostic value of minimal residual disease negativity in myeloma: combined analysis of POLLUX, CASTOR, ALCYONE, and MAIA	27705267	NCT02076009
34289038	Prognostic value of minimal residual disease negativity in myeloma: combined analysis of POLLUX, CASTOR, ALCYONE, and MAIA	31141632	NCT02252172
34289038	Prognostic value of minimal residual disease negativity in myeloma: combined analysis of POLLUX, CASTOR, ALCYONE, and MAIA	27557302	NCT02136134
34288609	Treatment Response With Esketamine Nasal Spray Plus an Oral Antidepressant in Patients With Treatment-Resistant Depression Without Evidence of Early Response: A Pooled Post Hoc Analysis of the TRANSFORM Studies	31290965	NCT02417064
34288609	Treatment Response With Esketamine Nasal Spray Plus an Oral Antidepressant in Patients With Treatment-Resistant Depression Without Evidence of Early Response: A Pooled Post Hoc Analysis of the TRANSFORM Studies	31109201	NCT02418585
34277971	Canagliflozin, serum magnesium and cardiovascular outcomes-Analysis from the CANVAS Program	28605608	NCT01032629
34277971	Canagliflozin, serum magnesium and cardiovascular outcomes-Analysis from the CANVAS Program	28605608	NCT01989754
34269818	Sustained minimal residual disease negativity in newly diagnosed multiple myeloma and the impact of daratumumab in MAIA and ALCYONE	31141632	NCT02252172
34235612	Effect of Esketamine Nasal Spray on Olfactory Function and Nasal Tolerability in Patients with Treatment-Resistant Depression: Results from Four Multicenter, Randomized, Double-Blind, Placebo-Controlled, Phase III Studies	31290965	NCT02417064
34235612	Effect of Esketamine Nasal Spray on Olfactory Function and Nasal Tolerability in Patients with Treatment-Resistant Depression: Results from Four Multicenter, Randomized, Double-Blind, Placebo-Controlled, Phase III Studies	31109201	NCT02418585
34235612	Effect of Esketamine Nasal Spray on Olfactory Function and Nasal Tolerability in Patients with Treatment-Resistant Depression: Results from Four Multicenter, Randomized, Double-Blind, Placebo-Controlled, Phase III Studies	31734084	NCT02422186
34235612	Effect of Esketamine Nasal Spray on Olfactory Function and Nasal Tolerability in Patients with Treatment-Resistant Depression: Results from Four Multicenter, Randomized, Double-Blind, Placebo-Controlled, Phase III Studies	31166571	NCT02493868
34222150	Echocardiographic Changes and Long-Term Clinical Outcomes in Pediatric Patients With Pulmonary Arterial Hypertension Treated With Bosentan for 72 Weeks: A Post-hoc Analysis From the FUTURE 3 Study	28213957	NCT01223352
34221371	Effects of canagliflozin on serum potassium in the CANagliflozin cardioVascular Assessment Study (CANVAS) Program	28605608	NCT01032629
34221371	Effects of canagliflozin on serum potassium in the CANagliflozin cardioVascular Assessment Study (CANVAS) Program	28605608	NCT01989754
34216825	Clinical Decision Support Tool for Infliximab in Crohn's Disease	20393175	NCT00094458
34212533	Renal, cardiovascular and safety outcomes of canagliflozin in patients with type 2 diabetes and nephropathy in East and South-East Asian countries: Results from the Canagliflozin and Renal Events in Diabetes with Established Nephropathy Clinical Evaluation Trial	30990260	NCT02065791
34095436	Development and validation of a high‐sensitivity assay for measuring p217+tau in plasma	24450891	NCT00574132
34095436	Development and validation of a high‐sensitivity assay for measuring p217+tau in plasma	24450891	NCT00575055
34077627	The impact of ustekinumab on extraintestinal manifestations of Crohn's disease: A post hoc analysis of the UNITI studies	27959607	NCT01369329
34077627	The impact of ustekinumab on extraintestinal manifestations of Crohn's disease: A post hoc analysis of the UNITI studies	27959607	NCT01369342
34077627	The impact of ustekinumab on extraintestinal manifestations of Crohn's disease: A post hoc analysis of the UNITI studies	27959607	NCT01369355
34029680	Canagliflozin and Kidney-Related Adverse Events in Type 2 Diabetes and CKD: Findings From the Randomized CREDENCE Trial	30990260	NCT02065791
34016112	Explainable AI enables clinical trial patient selection to retrospectively improve treatment effects in schizophrenia	17466492	NCT00083668
33988924	Treatment Effect With Paliperidone Palmitate Compared With Oral Antipsychotics in Black/African American Patients With Schizophrenia and a History of Criminal Justice System Involvement: A Post Hoc Analysis of the PRIDE Study	25938474	NCT01157351
33960681	Cardiac safety of trabectedin monotherapy or in combination with pegylated liposomal doxorubicin in patients with sarcomas and ovarian cancer	26371143	NCT01343277
33929379	Higher Postinduction Infliximab Concentrations Are Associated With Improved Clinical Outcomes in Fistulizing Crohn's Disease: An ACCENT-II Post Hoc Analysis	14985485	NCT00207766
33928754	The Clinician's Interview-Based Impression of Change (Plus caregiver input) and goal attainment in two dementia drug trials: Clinical meaningfulness and the initial treatment response	16554498	GAL-CAN-5
33888985	Early Improvement of Psychiatric Symptoms with Long-Acting Injectable Antipsychotic Predicts Subsequent Social Functional Remission in Patients with Schizophrenia	26902950	NCT01515423
33888356	Impact of Pathogenic Germline DNA Damage Repair alterations on Response to Intense Neoadjuvant Androgen Deprivation Therapy in High-risk Localized Prostate Cancer	25311217	NCT00924469
33874750	Effect of SGLT2 Inhibitors on Stroke and Atrial Fibrillation in Diabetic Kidney Disease: Results From the CREDENCE Trial and Meta-Analysis	30990260	NCT02065791
33838348	Comparative Efficacy and Rapidity of Action for Infliximab vs Ustekinumab in Biologic Naive Crohn's Disease	27959607	NCT01369342
33838348	Comparative Efficacy and Rapidity of Action for Infliximab vs Ustekinumab in Biologic Naive Crohn's Disease	27959607	NCT01369355
33836624	Venous thromboembolism in patients with multiple myeloma receiving daratumumab-based regimens: a post hoc analysis of phase 3 clinical trials	27705267	NCT02076009
33836624	Venous thromboembolism in patients with multiple myeloma receiving daratumumab-based regimens: a post hoc analysis of phase 3 clinical trials	31141632	NCT02252172
33836624	Venous thromboembolism in patients with multiple myeloma receiving daratumumab-based regimens: a post hoc analysis of phase 3 clinical trials	27557302	NCT02136134
33830214	Comparison of Treatments for Nonmetastatic Castration-Resistant Prostate Cancer: Matching-Adjusted Indirect Comparison and Network Meta-Analysis	29630978	NCT01314118
33826709	Effects of canagliflozin on myocardial infarction: a post hoc analysis of the CANVAS programme and CREDENCE trial	28605608	NCT01032629
33826709	Effects of canagliflozin on myocardial infarction: a post hoc analysis of the CANVAS programme and CREDENCE trial	28605608	NCT01989754
33826709	Effects of canagliflozin on myocardial infarction: a post hoc analysis of the CANVAS programme and CREDENCE trial	30990260	NCT02065791
33826036	Real-World Safety and Efficacy Outcomes with Abiraterone Acetate Plus Prednisone or Prednisolone as the First- or Second-Line Treatment for Metastatic Castration-Resistant Prostate Cancer: Data from the Prostate Cancer Registry	32500294	NCT02236637
33822368	Health-related quality of life in patients with relapsed or refractory multiple myeloma: treatment with daratumumab, lenalidomide, and dexamethasone in the phase 3 POLLUX trial	27705267	NCT02076009
33820951	Quality of life in men with metastatic castration-resistant prostate cancer treated with enzalutamide or abiraterone: a systematic review and meta-analysis	23228172	NCT00887198
33794293	Plasma tumor gene conversions after one cycle abiraterone acetate for metastatic castration-resistant prostate cancer: a biomarker analysis of a multicenter international trial	31246234	NCT01867710
33769679	The effects of canagliflozin on heart failure and cardiovascular death by baseline participant characteristics: Analysis of the CREDENCE trial	30990260	NCT02065791
33766910	Predicting endoscopic remission in Crohn’s disease by the modified multiplier SES-­CD (MM-­SES-­CD)	27959607	NCT01369329
33766910	Predicting endoscopic remission in Crohn’s disease by the modified multiplier SES-­CD (MM-­SES-­CD)	27959607	NCT01369342
33766910	Predicting endoscopic remission in Crohn’s disease by the modified multiplier SES-­CD (MM-­SES-­CD)	27959607	NCT01369355
33711781	Impact on carer burden when stable patients with schizophrenia transitioned from 1-monthly to 3-monthly paliperidone palmitate	32518617	NCT02713282
33693522	Outcomes of Passable and Non-passable Strictures in Clinical Trials of Crohn’s Disease: A Post-hoc Analysis	27959607	NCT01369329
33693522	Outcomes of Passable and Non-passable Strictures in Clinical Trials of Crohn’s Disease: A Post-hoc Analysis	27959607	NCT01369342
33693522	Outcomes of Passable and Non-passable Strictures in Clinical Trials of Crohn’s Disease: A Post-hoc Analysis	27959607	NCT01369355
33693522	Outcomes of Passable and Non-passable Strictures in Clinical Trials of Crohn’s Disease: A Post-hoc Analysis	20393175	NCT00094458
33655380	The effect of intravenous golimumab on health-related quality of life and work productivity in patients with active psoriatic arthritis: results of the Phase 3 GO-VIBRANT trial	28805045	NCT02181673
33626206	Response Similarity Assessment Between Polyarticular Juvenile Idiopathic Arthritis and Adult Rheumatoid Arthritis for Biologics	19066176	NCT00264550
33626206	Response Similarity Assessment Between Polyarticular Juvenile Idiopathic Arthritis and Adult Rheumatoid Arthritis for Biologics	11096166	NCT00269867
33626206	Response Similarity Assessment Between Polyarticular Juvenile Idiopathic Arthritis and Adult Rheumatoid Arthritis for Biologics	17763439	NCT00036374
33626206	Response Similarity Assessment Between Polyarticular Juvenile Idiopathic Arthritis and Adult Rheumatoid Arthritis for Biologics	28507219	NCT01230827
33619120	Kidney, Cardiovascular, and Safety Outcomes of Canagliflozin according to Baseline Albuminuria: A CREDENCE Secondary Analysis	30990260	NCT02065791
33611131	Impact of long-term ibrutinib treatment on circulating immune cells in previously untreated chronic lymphocytic leukemia	26639149	NCT01722487
33595905	Cardiovascular and renal outcomes with canagliflozin according to baseline diuretic use: a post hoc analysis from the CANVAS Program	28605608	NCT01032629
33595905	Cardiovascular and renal outcomes with canagliflozin according to baseline diuretic use: a post hoc analysis from the CANVAS Program	28605608	NCT01989754
33580867	Macrovascular Risk Equations Based on the CANVAS Program	28605608	NCT01032629
33580867	Macrovascular Risk Equations Based on the CANVAS Program	28605608	NCT01989754
33555030	Health-related quality of life maintained over time in patients with relapsed or refractory multiple myeloma treated with daratumumab in combination with bortezomib and dexamethasone: results from the phase III CASTOR trial	27557302	NCT02136134
33554616	Blood Pressure Effects of Canagliflozin and Clinical Outcomes in Type 2 Diabetes and Chronic Kidney Disease: Insights From the CREDENCE Trial	30990260	NCT02065791
33545163	Relationship Between Time From Diagnosis and Morbidity/Mortality in Pulmonary Arterial Hypertension: Results From the Phase III GRIPHON Study	26699168	NCT01106014
33513209	OPEX: Development of a novel overall patient experience measure to facilitate interpretation of comparison effectiveness studies	19066176	NCT00264550
33513030	Evaluation of Sustained Minimal Residual Disease Negativity With Daratumumab-Combination Regimens in Relapsed and/or Refractory Multiple Myeloma: Analysis of POLLUX and CASTOR	27705267	NCT02076009
33513030	Evaluation of Sustained Minimal Residual Disease Negativity With Daratumumab-Combination Regimens in Relapsed and/or Refractory Multiple Myeloma: Analysis of POLLUX and CASTOR	27557302	NCT02136134
33442251	Defining "Adequately Treated": A Post Hoc Analysis Examining Characteristics of Patients with Schizophrenia Successfully Transitioned from Once-Monthly Paliperidone Palmitate to Once-Every-3-Months Paliperidone Palmitate	25820612	NCT01529515
33380797	Effect of Paliperidone Palmitate 3-Month Formulation on Goal Attainment and Disability After 52 Weeks' Treatment in Patients with Clinically Stable Schizophrenia	32518617	NCT02713282
33358942	Effects of canagliflozin on cardiovascular, renal, and safety outcomes in participants with type 2 diabetes and chronic kidney disease according to history of heart failure: Results from the CREDENCE trial	30990260	NCT02065791
33355966	Relationship between clinical outcomes measures and personal and social performance functioning in a prospective, interventional study in schizophrenia	24491033	NCT00460512
33334900	The influence of proton pump inhibitor therapy on the outcome of infliximab therapy in inflammatory bowel disease: a patient-level meta-analysis of randomised controlled studies	12047962	NCT00207662
33334900	The influence of proton pump inhibitor therapy on the outcome of infliximab therapy in inflammatory bowel disease: a patient-level meta-analysis of randomised controlled studies	14985485	NCT00207766
33334900	The influence of proton pump inhibitor therapy on the outcome of infliximab therapy in inflammatory bowel disease: a patient-level meta-analysis of randomised controlled studies	16339095	NCT00036439
33334900	The influence of proton pump inhibitor therapy on the outcome of infliximab therapy in inflammatory bowel disease: a patient-level meta-analysis of randomised controlled studies	20393175	NCT00094458
33334900	The influence of proton pump inhibitor therapy on the outcome of infliximab therapy in inflammatory bowel disease: a patient-level meta-analysis of randomised controlled studies	16339095	NCT00096655
33326255	Health-Related Quality of Life in Transplant-Ineligible Patients With Newly Diagnosed Multiple Myeloma: Findings From the Phase III MAIA Trial	31141632	NCT02252172
33316282	Insights from CREDENCE trial indicate an acute drop in estimated glomerular filtration rate during treatment with canagliflozin with implications for clinical practice	30990260	NCT02065791
33310864	No relationship between bone mineral density and syndesmophyte formation at the same level in the lumbar spine of patients with radiographic axial Spondyloarthritis	15692973	NCT00207701
33261932	Meaningful Change in Depression Symptoms Assessed with the Patient Health Questionnaire (PHQ-9) and Montgomery-Åsberg Depression Rating Scale (MADRS) Among Patients with Treatment Resistant Depression in Two, Randomized, Double-blind, Active-controlled Trials of Esketamine Nasal Spray Combined With a New Oral Antidepressant	31290965	NCT02417064
33261932	Meaningful Change in Depression Symptoms Assessed with the Patient Health Questionnaire (PHQ-9) and Montgomery-Åsberg Depression Rating Scale (MADRS) Among Patients with Treatment Resistant Depression in Two, Randomized, Double-blind, Active-controlled Trials of Esketamine Nasal Spray Combined With a New Oral Antidepressant	31109201	NCT02418585
33249552	Clinically meaningful changes on depressive symptom measures and patient-reported outcomes in patients with treatment-resistant depression	31290965	NCT02417064
33249552	Clinically meaningful changes on depressive symptom measures and patient-reported outcomes in patients with treatment-resistant depression	31109201	NCT02418585
33248884	Consistency checks to improve measurement with the Personal and Social Performance Scale (PSP)	19959339	NCT00111189
33248884	Consistency checks to improve measurement with the Personal and Social Performance Scale (PSP)	25820612	NCT01529515
33248884	Consistency checks to improve measurement with the Personal and Social Performance Scale (PSP)	25562685	NCT01193153
33214158	Effects of Canagliflozin in Patients with Baseline eGFR <30 ml/min per 1.73 m2: Subgroup Analysis of the Randomized CREDENCE Trial	30990260	NCT02065791
33160965	Altered Intestinal ACE2 Levels Are Associated With Inflammation, Severe Disease, and Response to Anti-Cytokine Therapy in Inflammatory Bowel Disease	23075178	NCT00771667
33160965	Altered Intestinal ACE2 Levels Are Associated With Inflammation, Severe Disease, and Response to Anti-Cytokine Therapy in Inflammatory Bowel Disease	27959607	NCT01369342
33158949	Insulin-Like Growth Factor Binding Protein 7 Predicts Renal and Cardiovascular Outcomes in the Canagliflozin Cardiovascular Assessment Study	28605608	NCT01032629
33149130	Daratumumab, lenalidomide, and dexamethasone in relapsed/refractory myeloma: a cytogenetic subgroup analysis of POLLUX	27705267	NCT02076009
33128208	Population Pharmacokinetics of Esketamine Nasal Spray and its Metabolite Noresketamine in Healthy Subjects and Patients with Treatment-Resistant Depression	29282469	NCT01998958
33128208	Population Pharmacokinetics of Esketamine Nasal Spray and its Metabolite Noresketamine in Healthy Subjects and Patients with Treatment-Resistant Depression	29656663	NCT02133001
33128208	Population Pharmacokinetics of Esketamine Nasal Spray and its Metabolite Noresketamine in Healthy Subjects and Patients with Treatment-Resistant Depression	31290965	NCT02417064
33128208	Population Pharmacokinetics of Esketamine Nasal Spray and its Metabolite Noresketamine in Healthy Subjects and Patients with Treatment-Resistant Depression	31109201	NCT02418585
33128208	Population Pharmacokinetics of Esketamine Nasal Spray and its Metabolite Noresketamine in Healthy Subjects and Patients with Treatment-Resistant Depression	31734084	NCT02422186
33121714	Effects of Canagliflozin on Amino-Terminal Pro-B-Type Natriuretic Peptide: Implications for Cardiovascular Risk Reduction	28605608	NCT01032629
33087107	Identifying frailty in trials: an analysis of individual participant data from trials of novel pharmacological interventions	24118688	NCT01106625
33087107	Identifying frailty in trials: an analysis of individual participant data from trials of novel pharmacological interventions	24026211	NCT01106677
33087107	Identifying frailty in trials: an analysis of individual participant data from trials of novel pharmacological interventions	15529377	NCT00236028
33087107	Identifying frailty in trials: an analysis of individual participant data from trials of novel pharmacological interventions	19644849	NCT00264537
33087107	Identifying frailty in trials: an analysis of individual participant data from trials of novel pharmacological interventions	19066176	NCT00264550
33087107	Identifying frailty in trials: an analysis of individual participant data from trials of novel pharmacological interventions	20131276	NCT00361335
33073933	Evaluation of Improvement in Skin and Nail Psoriasis in Bio-naïve Patients With Active Psoriatic Arthritis Treated With Golimumab: Results Through Week 52 of the GO-VIBRANT Study	28805045	NCT02181673
33065060	Effects of canagliflozin on anaemia in patients with type 2 diabetes and chronic kidney disease: a post-hoc analysis from the CREDENCE trial	30990260	NCT02065791
33036174	PromarkerD Predicts Renal Function Decline in Type 2 Diabetes in the Canagliflozin Cardiovascular Assessment Study (CANVAS)	28605608	NCT01032629
33032771	Effects of Intravenous Golimumab on Health-Related Quality of Life in Patients With Psoriatic Arthritis: 24-Week Results of the GO-VIBRANT Trial	28805045	NCT02181673
33032770	Effects of Intravenous Golimumab on Health-Related Quality of Life in Patients with Ankylosing Spondylitis: 28-Week Results of the GO-ALIVE Trial	29247154	NCT02186873
33026937	Prediction of Outcome in Patients With Chronic Lymphocytic Leukemia Treated With Ibrutinib: Development and Validation of a Four-Factor Prognostic Model	26639149	NCT01722487
33023964	Revisiting the use of remission criteria for rheumatoid arthritis by excluding patient global assessment: an individual meta-analysis of 5792 patients	19644849	NCT00264537
33023964	Revisiting the use of remission criteria for rheumatoid arthritis by excluding patient global assessment: an individual meta-analysis of 5792 patients	19066176	NCT00264550
33023964	Revisiting the use of remission criteria for rheumatoid arthritis by excluding patient global assessment: an individual meta-analysis of 5792 patients	24001888	NCT00973479
33023964	Revisiting the use of remission criteria for rheumatoid arthritis by excluding patient global assessment: an individual meta-analysis of 5792 patients	11096166	NCT00269867
33023964	Revisiting the use of remission criteria for rheumatoid arthritis by excluding patient global assessment: an individual meta-analysis of 5792 patients	15529377	NCT00236028
32998938	Early Change in Albuminuria with Canagliflozin Predicts Kidney and Cardiovascular Outcomes: A PostHoc Analysis from the CREDENCE Trial	30990260	NCT02065791
32993799	Infliximab treatment reduces depressive symptoms in patients with ankylosing spondylitis: an ancillary study to a randomized controlled trial (ASSERT)	15692973	NCT00207701
32979427	An exploration of the heterogeneity in effects of SGLT2 inhibition on cardiovascular and all-cause mortality in the EMPA-REG OUTCOME, CANVAS Program, DECLARE-TIMI 58, and CREDENCE trials	28605608	NCT01032629
32979427	An exploration of the heterogeneity in effects of SGLT2 inhibition on cardiovascular and all-cause mortality in the EMPA-REG OUTCOME, CANVAS Program, DECLARE-TIMI 58, and CREDENCE trials	28605608	NCT01989754
32979427	An exploration of the heterogeneity in effects of SGLT2 inhibition on cardiovascular and all-cause mortality in the EMPA-REG OUTCOME, CANVAS Program, DECLARE-TIMI 58, and CREDENCE trials	30990260	NCT02065791
32979072	The St. George's Respiratory Questionnaire in Pulmonary Sarcoidosis	16840744	NCT00073437
32971190	Relative and Absolute Risk Reductions in Cardiovascular and Kidney Outcomes With Canagliflozin Across KDIGO Risk Categories: Findings From the CANVAS Program	28605608	NCT01032629
32971190	Relative and Absolute Risk Reductions in Cardiovascular and Kidney Outcomes With Canagliflozin Across KDIGO Risk Categories: Findings From the CANVAS Program	28605608	NCT01989754
32964238	Epithelial Cell Biomarkers Are Predictive of Response to Biologic Agents in Crohn's Disease	27959607	NCT01369342
32964215	Safety of Ustekinumab in Inflammatory Bowel Disease: Pooled Safety Analysis of Results from Phase 2/3 Studies	18706417	NCT00265122
32964215	Safety of Ustekinumab in Inflammatory Bowel Disease: Pooled Safety Analysis of Results from Phase 2/3 Studies	23075178	NCT00771667
32964215	Safety of Ustekinumab in Inflammatory Bowel Disease: Pooled Safety Analysis of Results from Phase 2/3 Studies	27959607	NCT01369329
32964215	Safety of Ustekinumab in Inflammatory Bowel Disease: Pooled Safety Analysis of Results from Phase 2/3 Studies	27959607	NCT01369342
32964215	Safety of Ustekinumab in Inflammatory Bowel Disease: Pooled Safety Analysis of Results from Phase 2/3 Studies	27959607	NCT01369355
32960540	A New Domain Structure for the IMPACT-III Health-related Quality of life Tool for Pediatric Inflammatory Bowel Disease	17324398	NCT00207675
32960540	A New Domain Structure for the IMPACT-III Health-related Quality of life Tool for Pediatric Inflammatory Bowel Disease	22155755	NCT00336492
32937078	Enrichment Benefits of Risk Algorithms for Pulmonary Arterial Hypertension Clinical Trials	26699168	NCT01106014
32937078	Enrichment Benefits of Risk Algorithms for Pulmonary Arterial Hypertension Clinical Trials	23984728	NCT00660179
32931556	Week 6 Calprotectin Best Predicts Likelihood of Long-term Endoscopic Healing in Crohn's Disease: A Post-hoc Analysis of the UNITI/IM-UNITI Trials	27959607	NCT01369329
32931556	Week 6 Calprotectin Best Predicts Likelihood of Long-term Endoscopic Healing in Crohn's Disease: A Post-hoc Analysis of the UNITI/IM-UNITI Trials	27959607	NCT01369342
32931556	Week 6 Calprotectin Best Predicts Likelihood of Long-term Endoscopic Healing in Crohn's Disease: A Post-hoc Analysis of the UNITI/IM-UNITI Trials	27959607	NCT01369355
32930969	Development and Internal Validation of a Discrete Event Simulation Model of Diabetic Kidney Disease Using CREDENCE Trial Data	30990260	NCT02065791
32926247	The effect of intravenous golimumab on health-related quality of life and work productivity in adult patients with active ankylosing spondylitis: results of the phase 3 GO-ALIVE trial	29247154	NCT02186873
32923850	Plasma Androgen Receptor Copy Number Status at Emergence of Metastatic Castration-Resistant Prostate Cancer: A Pooled Multicohort Analysis	31246234	NCT01867710
32912383	Bedaquiline in the treatment of multidrug- and extensively drug-resistant tuberculosis in China	26647431	NCT00910871
32911375	Ibrutinib restores immune cell numbers and function in first-line and relapsed/refractory chronic lymphocytic leukemia	26639149	NCT01722487
32865226	Extrapolating Pharmacodynamic Effects From Adults to Pediatrics: A Case Study of Ustekinumab in Pediatric Patients With Moderate to Severe Plaque Psoriasis	21741220	NCT00747344
32865226	Extrapolating Pharmacodynamic Effects From Adults to Pediatrics: A Case Study of Ustekinumab in Pediatric Patients With Moderate to Severe Plaque Psoriasis	23377389	NCT01008995
32865226	Extrapolating Pharmacodynamic Effects From Adults to Pediatrics: A Case Study of Ustekinumab in Pediatric Patients With Moderate to Severe Plaque Psoriasis	26259989	NCT01090427
32860422	Benefit–Risk Assessment of Esketamine Nasal Spray vs. Placebo in Treatment‐Resistant Depression	31109201	NCT02418585
32860422	Benefit–Risk Assessment of Esketamine Nasal Spray vs. Placebo in Treatment‐Resistant Depression	31166571	NCT02493868
32860422	Benefit-Risk Assessment of Esketamine Nasal Spray vs. Placebo in Treatment-Resistant Depression	31290965	NCT02417064
32860422	Benefit-Risk Assessment of Esketamine Nasal Spray vs. Placebo in Treatment-Resistant Depression	31734084	NCT02422186
32828165	Psychosis relapse during treatment with long-acting injectable antipsychotics in individuals with schizophrenia-spectrum disorders: an individual participant data meta-analysis	19959339	NCT00111189
32828165	Psychosis relapse during treatment with long-acting injectable antipsychotics in individuals with schizophrenia-spectrum disorders: an individual participant data meta-analysis	21777507	NCT00210717
32828165	Psychosis relapse during treatment with long-acting injectable antipsychotics in individuals with schizophrenia-spectrum disorders: an individual participant data meta-analysis	19481579	NCT00119756
32828165	Psychosis relapse during treatment with long-acting injectable antipsychotics in individuals with schizophrenia-spectrum disorders: an individual participant data meta-analysis	25820612	NCT01529515
32828165	Psychosis relapse during treatment with long-acting injectable antipsychotics in individuals with schizophrenia-spectrum disorders: an individual participant data meta-analysis	18344732	NCT00216580
32828165	Psychosis relapse during treatment with long-acting injectable antipsychotics in individuals with schizophrenia-spectrum disorders: an individual participant data meta-analysis	25562685	NCT01193153
32828165	Psychosis relapse during treatment with long-acting injectable antipsychotics in individuals with schizophrenia-spectrum disorders: an individual participant data meta-analysis	20686456	NCT00216476
32819447	Daratumumab, bortezomib, and dexamethasone in relapsed or refractory multiple myeloma: subgroup analysis of CASTOR based on cytogenetic risk	27557302	NCT02136134
32812022	Body Mass Index Does Not Impact Clinical Efficacy of Ustekinumab in Crohn's Disease: A Post Hoc Analysis of the IM-UNITI Trial	27959607	NCT01369355
32804408	Daratumumab-lenalidomide-dexamethasone vs standard-of-care regimens: Efficacy in transplant-ineligible untreated myeloma	31141632	NCT02252172
32759621	Ileal and Rectal Ulcer Size Affects the Ability to Achieve Endoscopic Remission: A Post hoc Analysis of the SONIC Trial	20393175	NCT00094458
32753849	Patients’ Preference for Long-Acting Injectable versus Oral Antipsychotics in Schizophrenia: Results from the Patient-Reported Medication Preference Questionnaire	26902950	NCT01515423
32724131	Genome-wide association study and polygenic risk score analysis of esketamine treatment response	31734084	NCT02422186
32724131	Genome-wide association study and polygenic risk score analysis of esketamine treatment response	32316080	NCT02497287
32715952	Pooled resistance analyses of darunavir once-daily regimens and formulations across 10 clinical studies of treatment-naïve and treatment-experienced patients with human immunodeficiency virus-1 infection	18614861	NCT00258557
32700158	Facilitating Longitudinal Exposure-Response Modeling of a Composite Endpoint Using the Joint Modeling of Sparsely and Frequently Collected Subcomponents	27959607	NCT01369329
32700158	Facilitating Longitudinal Exposure-Response Modeling of a Composite Endpoint Using the Joint Modeling of Sparsely and Frequently Collected Subcomponents	27959607	NCT01369342
32700158	Facilitating Longitudinal Exposure-Response Modeling of a Composite Endpoint Using the Joint Modeling of Sparsely and Frequently Collected Subcomponents	27959607	NCT01369355
32694216	Different eGFR Decline Thresholds and Renal Effects of Canagliflozin: Data from the CANVAS Program	28605608	NCT01032629
32694216	Different eGFR Decline Thresholds and Renal Effects of Canagliflozin: Data from the CANVAS Program	28605608	NCT01989754
32691499	Effects of canagliflozin on initiation of insulin and other antihyperglycaemic agents in the CANVAS Program	28605608	NCT01032629
32691499	Effects of canagliflozin on initiation of insulin and other antihyperglycaemic agents in the CANVAS Program	28605608	NCT01989754
32606705	Comparison of Relapse Prevention with 3 Different Paliperidone Formulations in Patients with Schizophrenia Continuing versus Discontinuing Active Antipsychotic Treatment: A Post-Hoc Analysis of 3 Similarly Designed Randomized Studies	17224706	NCT00086320
32606705	Comparison of Relapse Prevention with 3 Different Paliperidone Formulations in Patients with Schizophrenia Continuing versus Discontinuing Active Antipsychotic Treatment: A Post-Hoc Analysis of 3 Similarly Designed Randomized Studies	19959339	NCT00111189
32606705	Comparison of Relapse Prevention with 3 Different Paliperidone Formulations in Patients with Schizophrenia Continuing versus Discontinuing Active Antipsychotic Treatment: A Post-Hoc Analysis of 3 Similarly Designed Randomized Studies	25820612	NCT01529515
32583948	Early M-Protein Dynamics Predicts Progression-Free Survival in Patients With Relapsed/Refractory Multiple Myeloma	27705267	NCT02076009
32583948	Early M-Protein Dynamics Predicts Progression-Free Survival in Patients With Relapsed/Refractory Multiple Myeloma	27557302	NCT02136134
32572483	Development and validation of an alternative ankylosing spondylitis disease activity score when patient global assessment is unavailable	15692973	NCT00207701
32569749	Effect of Concomitant Therapy With Steroids and Tumor Necrosis Factor Antagonists for Induction of Remission in Patients With Crohn's Disease: A Systematic Review and Pooled Meta-analysis	12047962	NCT00207662
32569749	Effect of Concomitant Therapy With Steroids and Tumor Necrosis Factor Antagonists for Induction of Remission in Patients With Crohn's Disease: A Systematic Review and Pooled Meta-analysis	14985485	NCT00207766
32569749	Effect of Concomitant Therapy With Steroids and Tumor Necrosis Factor Antagonists for Induction of Remission in Patients With Crohn's Disease: A Systematic Review and Pooled Meta-analysis	20393175	NCT00094458
32569700	The effects of combination canagliflozin and glucagon-like peptide-1 receptor agonist therapy on intermediate markers of cardiovascular risk in the CANVAS program	28605608	NCT01032629
32569700	The effects of combination canagliflozin and glucagon-like peptide-1 receptor agonist therapy on intermediate markers of cardiovascular risk in the CANVAS program	28605608	NCT01989754
32479321	Appraising esketamine nasal spray for the management of treatment-resistant depression in adults: Number needed to treat, number needed to harm, and likelihood to be helped or harmed	31290965	NCT02417064
32479321	Appraising esketamine nasal spray for the management of treatment-resistant depression in adults: Number needed to treat, number needed to harm, and likelihood to be helped or harmed	31109201	NCT02418585
32479321	Appraising esketamine nasal spray for the management of treatment-resistant depression in adults: Number needed to treat, number needed to harm, and likelihood to be helped or harmed	31734084	NCT02422186
32479321	Appraising esketamine nasal spray for the management of treatment-resistant depression in adults: Number needed to treat, number needed to harm, and likelihood to be helped or harmed	31166571	NCT02493868
32470492	Mediators of the effects of canagliflozin on kidney protection in patients with type 2 diabetes	28605608	NCT01032629
32470492	Mediators of the effects of canagliflozin on kidney protection in patients with type 2 diabetes	28605608	NCT01989754
32470437	Daratumumab monotherapy in patients with heavily pretreated relapsed or refractory multiple myeloma: final results from the phase 2 GEN501 and SIRIUS trials	26308596	NCT00574288
32470437	Daratumumab monotherapy in patients with heavily pretreated relapsed or refractory multiple myeloma: final results from the phase 2 GEN501 and SIRIUS trials	26778538	NCT01985126
32457357	Deep immune profiling of patients treated with lenalidomide and dexamethasone with or without daratumumab	27705267	NCT02076009
32439471	Do GLP-1RAs and SGLT-2is reduce cardiovascular events in women with type 2 diabetes? A systematic review and meta-analysis	28605608	NCT01032629
32439471	Do GLP-1RAs and SGLT-2is reduce cardiovascular events in women with type 2 diabetes? A systematic review and meta-analysis	28605608	NCT01989754
32436638	The effect of canagliflozin on amputation risk in the CANVAS program and the CREDENCE trial	28605608	NCT01032629
32436638	The effect of canagliflozin on amputation risk in the CANVAS program and the CREDENCE trial	28605608	NCT01989754
32436638	The effect of canagliflozin on amputation risk in the CANVAS program and the CREDENCE trial	30990260	NCT02065791
32409106	Safety Analysis of Five Randomized Controlled Studies of Daratumumab in Patients With Multiple Myeloma	31141632	NCT02252172
32409106	Safety Analysis of Five Randomized Controlled Studies of Daratumumab in Patients With Multiple Myeloma	27705267	NCT02076009
32409106	Safety Analysis of Five Randomized Controlled Studies of Daratumumab in Patients With Multiple Myeloma	27557302	NCT02136134
32399731	The responsiveness of goal attainment scaling using just one goal in controlled clinical trials: an exploratory analysis	16554498	GAL-CAN-5
32394855	Experience with Selexipag to Treat Pulmonary Arterial Hypertension	26699168	NCT01106014
32376505	Development and Validation of a Clinical Decision Support Tool That Incorporates Pharmacokinetic Data to Predict Endoscopic Healing in Patients Treated With Infliximab	16339095	NCT00036439
32376505	Development and Validation of a Clinical Decision Support Tool That Incorporates Pharmacokinetic Data to Predict Endoscopic Healing in Patients Treated With Infliximab	16339095	NCT00096655
32371165	Safety and Efficacy of Tumor Necrosis Factor Antagonists in Older Patients With Ulcerative Colitis: Patient-Level Pooled Analysis of Data From Randomized Trials	23735746	NCT00487539
32371165	Safety and Efficacy of Tumor Necrosis Factor Antagonists in Older Patients With Ulcerative Colitis: Patient-Level Pooled Analysis of Data From Randomized Trials	23770005	NCT00488631
32371165	Safety and Efficacy of Tumor Necrosis Factor Antagonists in Older Patients With Ulcerative Colitis: Patient-Level Pooled Analysis of Data From Randomized Trials	16339095	NCT00036439
32371165	Safety and Efficacy of Tumor Necrosis Factor Antagonists in Older Patients With Ulcerative Colitis: Patient-Level Pooled Analysis of Data From Randomized Trials	16339095	NCT00096655
32367407	Propensity score matching/reweighting analysis comparing intravenous golimumab to infliximab for ankylosing spondylitis using data from the GO-ALIVE and ASSERT trials	15692973	NCT00207701
32367407	Propensity score matching/reweighting analysis comparing intravenous golimumab to infliximab for ankylosing spondylitis using data from the GO-ALIVE and ASSERT trials	29247154	NCT02186873
32367114	Effects of Mu-Opiate Receptor Gene Polymorphism rs1799971 (A118G) on the Antidepressant and Dissociation Responses in Esketamine Nasal Spray Clinical Trials	31290965	NCT02417064
32367114	Effects of Mu-Opiate Receptor Gene Polymorphism rs1799971 (A118G) on the Antidepressant and Dissociation Responses in Esketamine Nasal Spray Clinical Trials	31109201	NCT02418585
32354987	Renal, Cardiovascular, and Safety Outcomes of Canagliflozin by Baseline Kidney Function: A Secondary Analysis of the CREDENCE Randomized Trial	30990260	NCT02065791
32324281	Long-term survival outcomes of patients with Niemann-Pick disease type C receiving miglustat treatment: A large retrospective observational study	23324478	AC-056C501
32270176	Managing Esketamine Treatment Frequency Toward Successful Outcomes: Analysis of Phase 3 Data	32316080	NCT02497287
32242806	Spinal mobility in the cervical and lumbar spine correlates with magnetic resonance imaging findings for inflammatory and structural changes in patients with active ankylosing spondylitis	18975305	NCT00265083
32209721	Effects of ustekinumab on spondylitis-associated endpoints in TNFi-naïve active psoriatic arthritis patients with physician-reported spondylitis: pooled results from two phase 3, randomised, controlled trials.	23769296	NCT01009086
32209721	Effects of ustekinumab on spondylitis-associated endpoints in TNFi-naïve active psoriatic arthritis patients with physician-reported spondylitis: pooled results from two phase 3, randomised, controlled trials.	24482301	NCT01077362
32198642	Combination of statin/vitamin D and metastatic castration-resistant prostate cancer (CRPC): a post hoc analysis of two randomized clinical trials	23228172	NCT00887198
32198642	Combination of statin/vitamin D and metastatic castration-resistant prostate cancer (CRPC): a post hoc analysis of two randomized clinical trials	21612468	NCT00638690
32192585	Drug-associated adverse events in the treatment of multidrug-resistant tuberculosis: an individual patient data meta-analysis	26647431	NCT00910871
32192585	Drug-associated adverse events in the treatment of multidrug-resistant tuberculosis: an individual patient data meta-analysis	19494215	NCT00449644
32188988	Efficacy and safety of abiraterone acetate plus prednisone in Japanese patients with newly diagnosed, metastatic hormone-naive prostate cancer: final subgroup analysis of LATITUDE, a randomized, double-blind, placebo-controlled, phase 3 study	28578607	NCT01715285
32184607	Improvement of Negative Symptoms in Schizophrenia with Paliperidone Palmitate 1-Month and 3-Month Long-Acting Injectables: Results from a Phase 3 Non-Inferiority Study	26902950	NCT01515423
32154123	Cognitive functioning in adolescents with schizophrenia treated with paliperidone extended-release: 6-Month exploratory analysis from an open-label, single-arm safety study	26218669	NCT00488319
32154123	Cognitive functioning in adolescents with schizophrenia treated with paliperidone extended-release: 6-Month exploratory analysis from an open-label, single-arm safety study	25617253	NCT01009047
32143685	Inhibition of radiographic progression across levels of composite index-defined disease activity in patients with active psoriatic arthritis treated with intravenous golimumab: results from a phase-3, double-blind, placebo-controlled trial	28805045	NCT02181673
32143562	CNV Radar: an improved method for somatic copy number alteration characterization in oncology	27705267	NCT02076009
32143562	CNV Radar: an improved method for somatic copy number alteration characterization in oncology	27557302	NCT02136134
32078124	Split First Dose Administration of Intravenous Daratumumab for the Treatment of Multiple Myeloma (MM): Clinical and Population Pharmacokinetic Analyses	26308596	NCT00574288
32078124	Split First Dose Administration of Intravenous Daratumumab for the Treatment of Multiple Myeloma (MM): Clinical and Population Pharmacokinetic Analyses	27531679	NCT01615029
32078124	Split First Dose Administration of Intravenous Daratumumab for the Treatment of Multiple Myeloma (MM): Clinical and Population Pharmacokinetic Analyses	26778538	NCT01985126
32078124	Split First Dose Administration of Intravenous Daratumumab for the Treatment of Multiple Myeloma (MM): Clinical and Population Pharmacokinetic Analyses	27705267	NCT02076009
32078124	Split First Dose Administration of Intravenous Daratumumab for the Treatment of Multiple Myeloma (MM): Clinical and Population Pharmacokinetic Analyses	27557302	NCT02136134
32061506	Risk assessment in pulmonary arterial hypertension: Insights from the GRIPHON study	26699168	NCT01106014
32024651	Testing different thresholds for patient global assessment in defining remission for rheumatoid arthritis: are the current ACR/EULAR Boolean criteria optimal?	19644849	NCT00264537
32024651	Testing different thresholds for patient global assessment in defining remission for rheumatoid arthritis: are the current ACR/EULAR Boolean criteria optimal?	19066176	NCT00264550
32024651	Testing different thresholds for patient global assessment in defining remission for rheumatoid arthritis: are the current ACR/EULAR Boolean criteria optimal?	15529377	NCT00236028
32024651	Testing different thresholds for patient global assessment in defining remission for rheumatoid arthritis: are the current ACR/EULAR Boolean criteria optimal?	11096166	NCT00269867
31994024	Cardiac Safety of Esketamine Nasal Spray in Treatment-Resistant Depression: Results from the Clinical Development Program	29282469	NCT01998958
31994024	Cardiac Safety of Esketamine Nasal Spray in Treatment-Resistant Depression: Results from the Clinical Development Program	31290965	NCT02417064
31994024	Cardiac Safety of Esketamine Nasal Spray in Treatment-Resistant Depression: Results from the Clinical Development Program	31109201	NCT02418585
31994024	Cardiac Safety of Esketamine Nasal Spray in Treatment-Resistant Depression: Results from the Clinical Development Program	31734084	NCT02422186
31994024	Cardiac Safety of Esketamine Nasal Spray in Treatment-Resistant Depression: Results from the Clinical Development Program	31166571	NCT02493868
31994024	Cardiac Safety of Esketamine Nasal Spray in Treatment-Resistant Depression: Results from the Clinical Development Program	32316080	NCT02497287
31982148	Population Pharmacokinetics and Exposure-Response Modeling of Golimumab in Adults With Moderately to Severely Active Ulcerative Colitis	23735746	NCT00487539
31982148	Population Pharmacokinetics and Exposure-Response Modeling of Golimumab in Adults With Moderately to Severely Active Ulcerative Colitis	26119226	NCT00488774
31982148	Population Pharmacokinetics and Exposure-Response Modeling of Golimumab in Adults With Moderately to Severely Active Ulcerative Colitis	23770005	NCT00488631
31907061	Psychometric validation of the Hand Disability in Systemic Sclerosis-Digital Ulcers (HDISS-DU®) patient-reported outcome instrument	27163986	NCT01474109
31907061	Psychometric validation of the Hand Disability in Systemic Sclerosis-Digital Ulcers (HDISS-DU®) patient-reported outcome instrument	27163986	NCT01474122
31862767	Standardised shorter regimens versus individualised longer regimens for rifampin- or multidrug-resistant tuberculosis	26647431	NCT00910871
31862767	Standardised shorter regimens versus individualised longer regimens for rifampin- or multidrug-resistant tuberculosis	19494215	NCT00449644
31843335	Correlation of Prostate-specific Antigen Kinetics with Overall Survival and Radiological Progression-free Survival in Metastatic Castration-sensitive Prostate Cancer Treated with Abiraterone Acetate plus Prednisone or Placebos Added to Androgen Deprivation Therapy: Post Hoc Analysis of Phase 3 LATITUDE Study	28578607	NCT01715285
31840278	Understanding the drug exposure-response relationship of bedaquiline to predict efficacy for novel dosing regimens in the treatment of multidrug-resistant tuberculosis	26647431	NCT00910871
31755121	Prevalence of endoscopic improvement and remission according to patient-reported outcomes in ulcerative colitis	16339095	NCT00036439
31755121	Prevalence of endoscopic improvement and remission according to patient-reported outcomes in ulcerative colitis	16339095	NCT00096655
31755121	Prevalence of endoscopic improvement and remission according to patient-reported outcomes in ulcerative colitis	23735746	NCT00487539
31755121	Prevalence of endoscopic improvement and remission according to patient-reported outcomes in ulcerative colitis	23770005	NCT00488631
31754962	Adjusting Overall Survival Estimates for Treatment Switching in Metastatic, Castration-Sensitive Prostate Cancer: Results from the LATITUDE Study	28578607	NCT01715285
31745601	Single-agent ibrutinib in RESONATE-2™ and RESONATE™ versus treatments in the real-world PHEDRA databases for patients with chronic lymphocytic leukemia	26639149	NCT01722487
31729107	Clinical outcomes with canagliflozin according to baseline body mass index: results from post hoc analyses of the CANVAS Program	28605608	NCT01032629
31729107	Clinical outcomes with canagliflozin according to baseline body mass index: results from post hoc analyses of the CANVAS Program	28605608	NCT01989754
31722413	An updated matrix to predict rapid radiographic progression of early rheumatoid arthritis patients: pooled analyses from several databases	15529377	NCT00236028
31711480	Representation of people with comorbidity and multimorbidity in clinical trials of novel drug therapies: an individual-level participant data analysis	16339095	NCT00036439
31711480	Representation of people with comorbidity and multimorbidity in clinical trials of novel drug therapies: an individual-level participant data analysis	20393175	NCT00094458
31711480	Representation of people with comorbidity and multimorbidity in clinical trials of novel drug therapies: an individual-level participant data analysis	16339095	NCT00096655
31711480	Representation of people with comorbidity and multimorbidity in clinical trials of novel drug therapies: an individual-level participant data analysis	12047962	NCT00207662
31711480	Representation of people with comorbidity and multimorbidity in clinical trials of novel drug therapies: an individual-level participant data analysis	14985485	NCT00207766
31711480	Representation of people with comorbidity and multimorbidity in clinical trials of novel drug therapies: an individual-level participant data analysis	17300356	NCT00210912
31711480	Representation of people with comorbidity and multimorbidity in clinical trials of novel drug therapies: an individual-level participant data analysis	20974598	NCT00212810
31711480	Representation of people with comorbidity and multimorbidity in clinical trials of novel drug therapies: an individual-level participant data analysis	19042161	NCT00216593
31711480	Representation of people with comorbidity and multimorbidity in clinical trials of novel drug therapies: an individual-level participant data analysis	14982912	NCT00231595
31711480	Representation of people with comorbidity and multimorbidity in clinical trials of novel drug therapies: an individual-level participant data analysis	15529377	NCT00236028
31711480	Representation of people with comorbidity and multimorbidity in clinical trials of novel drug therapies: an individual-level participant data analysis	15096395	NCT00236509
31711480	Representation of people with comorbidity and multimorbidity in clinical trials of novel drug therapies: an individual-level participant data analysis	15316798	NCT00236561
31711480	Representation of people with comorbidity and multimorbidity in clinical trials of novel drug therapies: an individual-level participant data analysis	17620494	NCT00236574
31711480	Representation of people with comorbidity and multimorbidity in clinical trials of novel drug therapies: an individual-level participant data analysis	19644849	NCT00264537
31711480	Representation of people with comorbidity and multimorbidity in clinical trials of novel drug therapies: an individual-level participant data analysis	19066176	NCT00264550
31711480	Representation of people with comorbidity and multimorbidity in clinical trials of novel drug therapies: an individual-level participant data analysis	18975305	NCT00265083
31711480	Representation of people with comorbidity and multimorbidity in clinical trials of novel drug therapies: an individual-level participant data analysis	24748630	NCT00265096
31711480	Representation of people with comorbidity and multimorbidity in clinical trials of novel drug therapies: an individual-level participant data analysis	18486739	NCT00267969
31711480	Representation of people with comorbidity and multimorbidity in clinical trials of novel drug therapies: an individual-level participant data analysis	19560810	NCT00299546
31711480	Representation of people with comorbidity and multimorbidity in clinical trials of novel drug therapies: an individual-level participant data analysis	18486740	NCT00307437
31711480	Representation of people with comorbidity and multimorbidity in clinical trials of novel drug therapies: an individual-level participant data analysis	20131276	NCT00361335
31711480	Representation of people with comorbidity and multimorbidity in clinical trials of novel drug therapies: an individual-level participant data analysis	23735746	NCT00487539
31711480	Representation of people with comorbidity and multimorbidity in clinical trials of novel drug therapies: an individual-level participant data analysis	23770005	NCT00488631
31711480	Representation of people with comorbidity and multimorbidity in clinical trials of novel drug therapies: an individual-level participant data analysis	23850055	NCT00968812
31711480	Representation of people with comorbidity and multimorbidity in clinical trials of novel drug therapies: an individual-level participant data analysis	24001888	NCT00973479
31711480	Representation of people with comorbidity and multimorbidity in clinical trials of novel drug therapies: an individual-level participant data analysis	23769296	NCT01009086
31711480	Representation of people with comorbidity and multimorbidity in clinical trials of novel drug therapies: an individual-level participant data analysis	24482301	NCT01077362
31711480	Representation of people with comorbidity and multimorbidity in clinical trials of novel drug therapies: an individual-level participant data analysis	23279307	NCT01081834
31711480	Representation of people with comorbidity and multimorbidity in clinical trials of novel drug therapies: an individual-level participant data analysis	24118688	NCT01106625
31711480	Representation of people with comorbidity and multimorbidity in clinical trials of novel drug therapies: an individual-level participant data analysis	23680739	NCT01106651
31711480	Representation of people with comorbidity and multimorbidity in clinical trials of novel drug therapies: an individual-level participant data analysis	24026211	NCT01106677
31711480	Representation of people with comorbidity and multimorbidity in clinical trials of novel drug therapies: an individual-level participant data analysis	24528605	NCT01106690
31711480	Representation of people with comorbidity and multimorbidity in clinical trials of novel drug therapies: an individual-level participant data analysis	23564919	NCT01137812
31711480	Representation of people with comorbidity and multimorbidity in clinical trials of novel drug therapies: an individual-level participant data analysis	27959607	NCT01369329
31711480	Representation of people with comorbidity and multimorbidity in clinical trials of novel drug therapies: an individual-level participant data analysis	27959607	NCT01369342
31711480	Representation of people with comorbidity and multimorbidity in clinical trials of novel drug therapies: an individual-level participant data analysis	27959607	NCT01369355
31688450	Pharmacokinetic-Pharmacodynamic Characterization of Relapse Risk for Paliperidone Palmitate 1-Month and 3-Month Formulations	26902950	NCT01515423
31688450	Pharmacokinetic-Pharmacodynamic Characterization of Relapse Risk for Paliperidone Palmitate 1-Month and 3-Month Formulations	25820612	NCT01529515
31676303	Mediators of the Effects of Canagliflozin on Heart Failure in Patients With Type 2 Diabetes	28605608	NCT01032629
31676303	Mediators of the Effects of Canagliflozin on Heart Failure in Patients With Type 2 Diabetes	28605608	NCT01989754
31652347	Adjusted treatment COMPArisons between guSelkumab and uStekinumab for treatment of moderate-to-severe plaque psoriasis: the COMPASS analysis	28635018	NCT02203032
31640435	Carfilzomib and dexamethasone versus eight cycles of bortezomib and dexamethasone in patients with relapsed or refractory multiple myeloma: an indirect comparison using data from the phase 3 ENDEAVOR and CASTOR trials	27557302	NCT02136134
31635903	Bedaquiline in multidrug-resistant tuberculosis treatment: Safety and efficacy in a Korean subpopulation	26647431	NCT00910871
31565242	Efficacy of ustekinumab in biologic-naive patients with psoriatic arthritis by prior treatment exposure and disease duration: data from PSUMMIT 1 and PSUMMIT 3	24482301	NCT01077362
31565242	Efficacy of ustekinumab in biologic-naive patients with psoriatic arthritis by prior treatment exposure and disease duration: data from PSUMMIT 1 and PSUMMIT 2	23769296	NCT01009086
31530577	Effect of Canagliflozin on Renal and Cardiovascular Outcomes across Different Levels of Albuminuria: Data from the CANVAS Program	28605608	NCT01032629
31530577	Effect of Canagliflozin on Renal and Cardiovascular Outcomes across Different Levels of Albuminuria: Data from the CANVAS Program	28605608	NCT01989754
31515972	Evaluation of paliperidone palmitate long-acting injectable antipsychotic therapy as an early treatment option in patients with schizophrenia	26902950	NCT01515423
31513232	Global Variation in Opioid Use in Prostate Cancer Trials	28578607	NCT01715285
31513232	Global Variation in Opioid Use in Prostate Cancer Trials	21612468	NCT00638690
31503332	Safety and efficacy of trabectedin when administered in the inpatient versus outpatient setting: Clinical considerations for outpatient administration of trabectedin	26371143	NCT01343277
31486272	Effects of sodium-glucose co-transporter-2 inhibitors in type 2 diabetes in women versus men	28605608	NCT01032629
31486272	Effects of sodium-glucose co-transporter-2 inhibitors in type 2 diabetes in women versus men	28605608	NCT01989754
31486272	Effects of sodium-glucose co-transporter-2 inhibitors in type 2 diabetes in women versus men	30990260	NCT02065791
31474370	Single-Cell Analysis of Crohn's Disease Lesions Identifies a Pathogenic Cellular Module Associated with Resistance to Anti-TNF Therapy	23075178	NCT00771667
31474370	Single-Cell Analysis of Crohn's Disease Lesions Identifies a Pathogenic Cellular Module Associated with Resistance to Anti-TNF Therapy	27959607	NCT01369329
31474370	Single-Cell Analysis of Crohn's Disease Lesions Identifies a Pathogenic Cellular Module Associated with Resistance to Anti-TNF Therapy	27959607	NCT01369342
31447270	Long-Term Studies Assessing Outcomes of Ibrutinib Therapy in Patients With Del(11q) Chronic Lymphocytic Leukemia	26639149	NCT01722487
31442599	Response to Placebo, Measured by Endoscopic Evaluation of Crohn's Disease Activity, in a Pooled Analysis of Data From 5 Randomized Controlled Induction Trials	27959607	NCT01369329
31442599	Response to Placebo, Measured by Endoscopic Evaluation of Crohn's Disease Activity, in a Pooled Analysis of Data From 5 Randomized Controlled Induction Trials	27959607	NCT01369342
31429794	Efficacy and safety of intravenous golimumab plus methotrexate in patients with rheumatoid arthritis aged < 65 years and those ≥ 65 years of age	24001888	NCT00973479
31411963	Neutrophil-to-lymphocyte Ratio as a Predictive Marker of Response to Abiraterone Acetate: A Retrospective Analysis of the COU302 Study	23228172	NCT00887198
31399845	Canagliflozin and fracture risk in individuals with type 2 diabetes: results from the CANVAS Program	28605608	NCT01032629
31399845	Canagliflozin and fracture risk in individuals with type 2 diabetes: results from the CANVAS Program	28605608	NCT01989754
31393186	A post hoc analysis on hospitalization risk in Asian patients with schizophrenia switching to once-monthly paliperidone palmitate from oral antipsychotics	25792835	NCT01051531
31375050	Bayesian Meta-analysis of Multiple Continuous Treatments with Individual Participant-Level Data: An Application to Antipsychotic Drugs	19941696	NCT00074477
31375050	Bayesian Meta-analysis of Multiple Continuous Treatments with Individual Participant-Level Data: An Application to Antipsychotic Drugs	17601495	NCT00077714
31375050	Bayesian Meta-analysis of Multiple Continuous Treatments with Individual Participant-Level Data: An Application to Antipsychotic Drugs	17466492	NCT00083668
31375050	Bayesian Meta-analysis of Multiple Continuous Treatments with Individual Participant-Level Data: An Application to Antipsychotic Drugs	18165460	NCT00085748
31375050	Bayesian Meta-analysis of Multiple Continuous Treatments with Individual Participant-Level Data: An Application to Antipsychotic Drugs	17224706	NCT00086320
31375050	Bayesian Meta-analysis of Multiple Continuous Treatments with Individual Participant-Level Data: An Application to Antipsychotic Drugs	20555312	NCT00101634
31375050	Bayesian Meta-analysis of Multiple Continuous Treatments with Individual Participant-Level Data: An Application to Antipsychotic Drugs	19959339	NCT00111189
31375050	Bayesian Meta-analysis of Multiple Continuous Treatments with Individual Participant-Level Data: An Application to Antipsychotic Drugs	20389255	NCT00210548
31375050	Bayesian Meta-analysis of Multiple Continuous Treatments with Individual Participant-Level Data: An Application to Antipsychotic Drugs	21777507	NCT00210717
31375050	Bayesian Meta-analysis of Multiple Continuous Treatments with Individual Participant-Level Data: An Application to Antipsychotic Drugs	19411369	NCT00334126
31375050	Bayesian Meta-analysis of Multiple Continuous Treatments with Individual Participant-Level Data: An Application to Antipsychotic Drugs	20492853	NCT00397033
31375050	Bayesian Meta-analysis of Multiple Continuous Treatments with Individual Participant-Level Data: An Application to Antipsychotic Drugs	20814330	NCT00412373
31375050	Bayesian Meta-analysis of Multiple Continuous Treatments with Individual Participant-Level Data: An Application to Antipsychotic Drugs	20473057	NCT00590577
31303756	Long-term efficacy and safety of paliperidone palmitate once-monthly in Chinese patients with recent-onset schizophrenia	25792835	NCT01051531
31291786	Canagliflozin and Cardiovascular and Renal Outcomes in Type 2 Diabetes Mellitus and Chronic Kidney Disease in Primary and Secondary Cardiovascular Prevention Groups	30990260	NCT02065791
31279870	Effects of Ustekinumab on Histologic Disease Activity in Patients With Crohn's Disease	27959607	NCT01369329
31279870	Effects of Ustekinumab on Histologic Disease Activity in Patients With Crohn's Disease	27959607	NCT01369342
31279870	Effects of Ustekinumab on Histologic Disease Activity in Patients With Crohn's Disease	27959607	NCT01369355
31270774	Analysis of Clinical Trial Exit Interview Data in Patients with Treatment-Resistant Depression	27056608	NCT01627782
31270774	Analysis of Clinical Trial Exit Interview Data in Patients with Treatment-Resistant Depression	26707087	NCT01640080
31265730	Gender Differences and Other Factors Associated with Weight Gain Following Initiation of Infliximab: A Post Hoc Analysis of Clinical Trials	16339095	NCT00036439
31265730	Gender Differences and Other Factors Associated with Weight Gain Following Initiation of Infliximab: A Post Hoc Analysis of Clinical Trials	20393175	NCT00094458
31265730	Gender Differences and Other Factors Associated with Weight Gain Following Initiation of Infliximab: A Post Hoc Analysis of Clinical Trials	12047962	NCT00207662
31265730	Gender Differences and Other Factors Associated with Weight Gain Following Initiation of Infliximab: A Post Hoc Analysis of Clinical Trials	14985485	NCT00207766
31221782	Daratumumab-based regimens are highly effective and well tolerated in relapsed or refractory multiple myeloma regardless of patient age: subgroup analysis of the phase 3 CASTOR and POLLUX studies	27705267	NCT02076009
31221782	Daratumumab-based regimens are highly effective and well tolerated in relapsed or refractory multiple myeloma regardless of patient age: subgroup analysis of the phase 3 CASTOR and POLLUX studies	27557302	NCT02136134
31196847	Long-term safety of single-agent ibrutinib in patients with chronic lymphocytic leukemia in 3 pivotal studies	23782158	NCT01105247
31196847	Long-term safety of single-agent ibrutinib in patients with chronic lymphocytic leukemia in 3 pivotal studies	26639149	NCT01722487
31173362	Overall survival and histology-specific subgroup analyses from a phase 3, randomized controlled study of trabectedin or dacarbazine in patients with advanced liposarcoma or leiomyosarcoma	26371143	NCT01343277
31109190	Integrating Data From Randomized Controlled Trials and Observational Studies to Assess Survival in Rare Diseases Insights From Pulmonary Arterial Hypertension	23984728	NCT00660179
31108227	Comparative Efficacy and Speed of Onset of Action of Infliximab vs Golimumab in Ulcerative Colitis	16339095	NCT00036439
31108227	Comparative Efficacy and Speed of Onset of Action of Infliximab vs Golimumab in Ulcerative Colitis	16339095	NCT00096655
31108227	Comparative Efficacy and Speed of Onset of Action of Infliximab vs Golimumab in Ulcerative Colitis	23735746	NCT00487539
31077471	Use of dose-exposure-response relationships in Phase 2 and Phase 3 guselkumab studies to optimize dose selection in psoriasis	26154787	NCT01483599
31074823	Development and Validation of Machine Learning Models in Prediction of Remission in Patients With Moderate to Severe Crohn Disease	27959607	NCT01369329
31074823	Development and Validation of Machine Learning Models in Prediction of Remission in Patients With Moderate to Severe Crohn Disease	27959607	NCT01369342
31074823	Development and Validation of Machine Learning Models in Prediction of Remission in Patients With Moderate to Severe Crohn Disease	27959607	NCT01369355
31070869	Responsiveness of Serum C-Reactive Protein, Interleukin-17A, and Interleukin-17F Levels to Ustekinumab in Psoriatic Arthritis: Lessons From Two Phase III, Multicenter, Double-Blind, Placebo-Controlled Trials.	23769296	NCT01009086
31070869	Responsiveness of Serum C-Reactive Protein, Interleukin-17A, and Interleukin-17F Levels to Ustekinumab in Psoriatic Arthritis: Lessons From Two Phase III, Multicenter, Double-Blind, Placebo-Controlled Trials.	24482301	NCT01077362
31059588	Risk of development of visceral metastases subsequent to abiraterone vs placebo: An analysis of mode of radiographic progression in COU-AA-302	23228172	NCT00887198
31002070	Outcomes of Bedaquiline Treatment in Patients with Multidrug-Resistant Tuberculosis	19494215	NCT00449644
31002070	Outcomes of Bedaquiline Treatment in Patients with Multidrug-Resistant Tuberculosis	26647431	NCT00910871
31002070	Outcomes of Bedaquiline Treatment in Patients with Multidrug Resistant Tuberculosis	26647431	NCT00910871
31001673	Canagliflozin reduces inflammation and fibrosis biomarkers: a potential mechanism of action for beneficial effects of SGLT2 inhibitors in diabetic kidney disease	23850055	NCT00968812
30994855	Efficacy and safety of paliperidone palmitate 3-month formulation in Latin American patients with schizophrenia: A subgroup analysis of data from two large phase 3 randomized, double-blind studies	26902950	NCT01515423
30994855	Efficacy and safety of paliperidone palmitate 3-month formulation in Latin American patients with schizophrenia: A subgroup analysis of data from two large phase 3 randomized, double-blind studies	25820612	NCT01529515
30982349	Association of N-Terminal Pro Brain Natriuretic Peptide and Long-Term Outcome in Patients With Pulmonary Arterial Hypertension	26699168	NCT01106014
30980514	Efficacy and Safety of Intravenous Golimumab Through One Year in Patients With Active Psoriatic Arthritis	28805045	NCT02181673
30962688	Predictors of achieving remission in schizophrenia patients treated with paliperidone palmitate 3-month formulation	26902950	NCT01515423
30936281	Association Between Enthesitis and Health-related Quality of Life in Psoriatic Arthritis in Biologic-naive Patients from 2 Phase III Ustekinumab Trials	23769296	NCT01009086
30936281	Association Between Enthesitis and Health-related Quality of Life in Psoriatic Arthritis in Biologic-naive Patients from 2 Phase III Ustekinumab Trials	24482301	NCT01077362
30875461	Sex Differences in the Achievement of Remission and Low Disease Activity in Rheumatoid Arthritis	19066176	NCT00264550
30875461	Sex Differences in the Achievement of Remission and Low Disease Activity in Rheumatoid Arthritis	20131276	NCT00361335
30868176	Effects of canagliflozin on amputation risk in type 2 diabetes: the CANVAS Program	28605608	NCT01032629
30868176	Effects of canagliflozin on amputation risk in type 2 diabetes: the CANVAS Program	28605608	NCT01989754
30865232	Evaluation of Drinking Risk Levels as Outcomes in Alcohol Pharmacotherapy Trials: A Secondary Analysis of 3 Randomized Clinical Trials	17925516	NCT00210925
30863080	Efficacy and safety of paliperidone palmitate 3-month versus 1-month formulation in patients with schizophrenia: comparison between European and non-European population	26902950	NCT01515423
30847474	Early Dose Optimisation of Golimumab in Nonresponders to Induction Treatment for Ulcerative Colitis Is Effective and Supported by Pharmacokinetic Data	23770005	NCT00488631
30842312	PAI-1 augments mucosal damage in colitis	23735746	NCT00487539
30822358	A standardization approach to compare treatment safety and effectiveness outcomes between clinical trials and real-world populations in psoriasis	18486739	NCT00267969
30822358	A standardization approach to compare treatment safety and effectiveness outcomes between clinical trials and real-world populations in psoriasis	18486740	NCT00307437
30795492	Risperidone adjunctive therapy duration in the maintenance treatment of bipolar I disorder: A post hoc analysis	12562742	NCT00250367
30770519	Radiographic Progression Inhibition with Intravenous Golimumab in Psoriatic Arthritis: Week 24 Results of a Phase III, Randomized, Double-blind, Placebo-controlled Trial	28805045	NCT02181673
30767298	Outcomes with ibrutinib by line of therapy and post-ibrutinib discontinuation in patients with chronic lymphocytic leukemia: Phase 3 analysis	26639149	NCT01722487
30753466	Immunogenicity of Golimumab and its Clinical Relevance in Patients With Ulcerative Colitis	23735746	NCT00487539
30753466	Immunogenicity of Golimumab and its Clinical Relevance in Patients With Ulcerative Colitis	23770005	NCT00488631
30753466	Immunogenicity of Golimumab and its Clinical Relevance in Patients With Ulcerative Colitis	26119226	NCT00488774
30739254	Ustekinumab Safety in Psoriasis, Psoriatic Arthritis, and Crohn's Disease: An Integrated Analysis of Phase II/III Clinical Development Programs	17287478	NCT00320216
30739254	Ustekinumab Safety in Psoriasis, Psoriatic Arthritis, and Crohn's Disease: An Integrated Analysis of Phase II/III Clinical Development Programs	20071701	NCT00454584
30739254	Ustekinumab Safety in Psoriasis, Psoriatic Arthritis, and Crohn's Disease: An Integrated Analysis of Phase II/III Clinical Development Programs.	23769296	NCT01009086
30739254	Ustekinumab Safety in Psoriasis, Psoriatic Arthritis, and Crohn's Disease: An Integrated Analysis of Phase II/III Clinical Development Programs.	24482301	NCT01077362
30739254	Ustekinumab Safety in Psoriasis, Psoriatic Arthritis, and Crohn's Disease: An Integrated Analysis of Phase II/III Clinical Development Programs	18706417	NCT00265122
30739254	Ustekinumab Safety in Psoriasis, Psoriatic Arthritis, and Crohn's Disease: An Integrated Analysis of Phase II/III Clinical Development Programs	23075178	NCT00771667
30739254	Ustekinumab Safety in Psoriasis, Psoriatic Arthritis, and Crohn’s Disease: An Integrated Analysis of Phase II/III Clinical Development Programs	19217154	NCT00267956
30739254	Ustekinumab Safety in Psoriasis, Psoriatic Arthritis, and Crohn’s Disease: An Integrated Analysis of Phase II/III Clinical Development Programs	18486739	NCT00267969
30739254	Ustekinumab Safety in Psoriasis, Psoriatic Arthritis, and Crohn’s Disease: An Integrated Analysis of Phase II/III Clinical Development Programs	18486740	NCT00307437
30739254	Ustekinumab Safety in Psoriasis, Psoriatic Arthritis, and Crohn’s Disease: An Integrated Analysis of Phase II/III Clinical Development Programs	27959607	NCT01369329
30739254	Ustekinumab Safety in Psoriasis, Psoriatic Arthritis, and Crohn’s Disease: An Integrated Analysis of Phase II/III Clinical Development Programs	27959607	NCT01369342
30739254	Ustekinumab Safety in Psoriasis, Psoriatic Arthritis, and Crohn’s Disease: An Integrated Analysis of Phase II/III Clinical Development Programs	27959607	NCT01369355
30721964	A Simplified Definition of Histologic Improvement in Ulcerative Colitis and its Association With Disease Outcomes up to 30 Weeks from Initiation of Therapy: Post Hoc Analysis of Three Clinical Trials	23735746	NCT00487539
30721964	A Simplified Definition of Histologic Improvement in Ulcerative Colitis and its Association With Disease Outcomes up to 30 Weeks from Initiation of Therapy: Post Hoc Analysis of Three Clinical Trials	29981298	NCT01988961
30685564	Comparability of blinded remote and site-based assessments of response to adjunctive esketamine or placebo nasal spray in patients with treatment resistant depression	29282469	NCT01998958
30632656	Selexipag treatment for pulmonary arterial hypertension associated with congenital heart disease after defect correction: insights from the randomised controlled GRIPHON study	26699168	NCT01106014
30613004	Infliximab Exposure-Response Relationship and Thresholds Associated With Endoscopic Healing in Patients With Ulcerative Colitis	16339095	NCT00036439
30613004	Infliximab Exposure-Response Relationship and Thresholds Associated With Endoscopic Healing in Patients With Ulcerative Colitis	16339095	NCT00096655
30591006	Canagliflozin and Stroke in Type 2 Diabetes Mellitus	28605608	NCT01032629
30591006	Canagliflozin and Stroke in Type 2 Diabetes Mellitus	28605608	NCT01989754
30549487	Early Placebo Improvement Is a Marker for Subsequent Placebo Response in Long-Acting Injectable Antipsychotic Trials for Schizophrenia: Combined Analysis of 4 RCTs	19941696	NCT00074477
30549487	Early Placebo Improvement Is a Marker for Subsequent Placebo Response in Long-Acting Injectable Antipsychotic Trials for Schizophrenia: Combined Analysis of 4 RCTs	20555312	NCT00101634
30549487	Early Placebo Improvement Is a Marker for Subsequent Placebo Response in Long-Acting Injectable Antipsychotic Trials for Schizophrenia: Combined Analysis of 4 RCTs	20389255	NCT00210548
30549487	Early Placebo Improvement Is a Marker for Subsequent Placebo Response in Long-Acting Injectable Antipsychotic Trials for Schizophrenia: Combined Analysis of 4 RCTs	20473057	NCT00590577
30536810	High-Parameter Mass Cytometry Evaluation of Relapsed/Refractory Multiple Myeloma Patients Treated with Daratumumab Demonstrates Immune Modulation as a Novel Mechanism of Action	26308596	NCT00574288
30536810	High-Parameter Mass Cytometry Evaluation of Relapsed/Refractory Multiple Myeloma Patients Treated with Daratumumab Demonstrates Immune Modulation as a Novel Mechanism of Action	26778538	NCT01985126
30536638	Population Pharmacokinetics and Exposure-Response Modeling Analyses of Golimumab in Children With Moderately to Severely Active Ulcerative Colitis	23735746	NCT00487539
30536638	Population Pharmacokinetics and Exposure-Response Modeling Analyses of Golimumab in Children With Moderately to Severely Active Ulcerative Colitis	23770005	NCT00488631
30536638	Population Pharmacokinetics and Exposure-Response Modeling Analyses of Golimumab in Children With Moderately to Severely Active Ulcerative Colitis	28507219	NCT01230827
30521063	Medical resource utilization of abiraterone acetate plus prednisone added to androgen deprivation therapy in metastatic castration-naive prostate cancer: Results from LATITUDE	28578607	NCT01715285
30506764	Incidence of and risk factors for major haemorrhage in patients treated with ibrutinib: An integrated analysis	23782158	NCT01105247
30506764	Incidence of and risk factors for major haemorrhage in patients treated with ibrutinib: An integrated analysis	23782157	NCT01236391
30506764	Incidence of and risk factors for major haemorrhage in patients treated with ibrutinib: An integrated analysis	26639149	NCT01722487
30498351	Time to onset and time to resolution of extrapyramidal symptoms in patients with exacerbated schizophrenia treated with 3-monthly vs once-monthly paliperidone palmitate	26902950	NCT01515423
30495974	Factors influencing longitudinal changes of circulating liver enzyme concentrations in subjects randomized to placebo in four clinical trials	23464594	NCT01064414
30495974	Factors influencing longitudinal changes of circulating liver enzyme concentrations in subjects randomized to placebo in four clinical trials	24118688	NCT01106625
30495974	Factors influencing longitudinal changes of circulating liver enzyme concentrations in subjects randomized to placebo in four clinical trials	23680739	NCT01106651
30445421	High-Throughput Identification of the Plasma Proteomic Signature of Inflammatory Bowel Disease	23075178	NCT00771667
30445421	High-Throughput Identification of the Plasma Proteomic Signature of Inflammatory Bowel Disease	29981298	NCT01988961
30445421	High-Throughput Identification of the Plasma Proteomic Signature of Inflammatory Bowel Disease	27959607	NCT01369329
30445421	High-Throughput Identification of the Plasma Proteomic Signature of Inflammatory Bowel Disease	27959607	NCT01369342
30412493	Clinical Evaluation of Amyloid-Related Imaging Abnormalities in Bapineuzumab Phase III Studies	24450891	NCT00574132
30412493	Clinical Evaluation of Amyloid-Related Imaging Abnormalities in Bapineuzumab Phase III Studies	24450891	NCT00575055
30412238	Immunogenicity of golimumab and its clinical relevance in patients with rheumatoid arthritis, psoriatic arthritis and ankylosing spondylitis	19066176	NCT00264550
30412238	Immunogenicity of golimumab and its clinical relevance in patients with rheumatoid arthritis, psoriatic arthritis and ankylosing spondylitis	18975305	NCT00265083
30412238	Immunogenicity of golimumab and its clinical relevance in patients with rheumatoid arthritis, psoriatic arthritis and ankylosing spondylitis	24748630	NCT00265096
30407155	Identification of subgroups of metastatic castrate-resistant prostate cancer (mCRPC) patients treated with abiraterone plus prednisone at low- vs. high-risk of radiographic progression: An analysis of COU-AA-302	23228172	NCT00887198
30377888	Modeling near-continuous clinical endpoint as categorical: application to longitudinal exposure-response modeling of Mayo scores for golimumab in patients with ulcerative colitis	23735746	NCT00487539
30377888	Modeling near-continuous clinical endpoint as categorical: application to longitudinal exposure-response modeling of Mayo scores for golimumab in patients with ulcerative colitis	23770005	NCT00488631
30377888	Modeling near-continuous clinical endpoint as categorical: application to longitudinal exposure-response modeling of Mayo scores for golimumab in patients with ulcerative colitis	26119226	NCT00488774
30374808	Pharmacokinetics and Exposure-Response Analyses of Daratumumab in Combination Therapy Regimens for Patients with Multiple Myeloma	27531679	NCT01615029
30374808	Pharmacokinetics and Exposure-Response Analyses of Daratumumab in Combination Therapy Regimens for Patients with Multiple Myeloma	27705267	NCT02076009
30374808	Pharmacokinetics and Exposure-Response Analyses of Daratumumab in Combination Therapy Regimens for Patients with Multiple Myeloma	27557302	NCT02136134
30371895	Efficacy and safety of abiraterone acetate plus prednisone in Japanese patients with newly diagnosed, metastatic hormone-naïve prostate cancer: a subgroup analysis of LATITUDE, a randomized, double-blind, placebo-controlled, Phase 3 study	28578607	NCT01715285
30277101	Characterizing the kinetics of lymphocytosis in patients with chronic lymphocytic leukemia treated with single-agent ibrutinib	26639149	NCT01722487
30267864	Combination Therapy With Infliximab and Azathioprine Improves Infliximab Pharmacokinetic Features and Efficacy: A Post Hoc Analysis	20393175	NCT00094458
30215381	Treatment correlates of successful outcomes in pulmonary multidrug-resistant tuberculosis: an individual patient data meta-analysis	19494215	NCT00449644
30215381	Treatment correlates of successful outcomes in pulmonary multidrug-resistant tuberculosis: an individual patient data meta-analysis	26647431	NCT00910871
30198163	Placebo effects in adult and adolescent patients with schizophrenia: combined analysis of nine RCTs	19411369	NCT00334126
30198163	Placebo effects in adult and adolescent patients with schizophrenia: combined analysis of nine RCTs	21831359	NCT00518323
30198163	Placebo effects in adult and adolescent patients with schizophrenia: combined analysis of nine RCTs	18165460	NCT00085748
30198163	Placebo effects in adult and adolescent patients with schizophrenia: combined analysis of nine RCTs	17092691	NCT00078039
30198163	Placebo effects in adult and adolescent patients with schizophrenia: combined analysis of nine RCTs	17601495	NCT00077714
30198163	Placebo effects in adult and adolescent patients with schizophrenia: combined analysis of nine RCTs	17466492	NCT00083668
30198163	Placebo effects in adult and adolescent patients with schizophrenia: combined analysis of nine RCTs	27738355	NCT00524043
30198163	Placebo effects in adult and adolescent patients with schizophrenia: combined analysis of nine RCTs	20035579	NCT00088075
30198163	Placebo effects in adult and adolescent patients with schizophrenia: combined analysis of nine RCTs	7683702	NCT00249132
30129285	Single-agent ibrutinib versus chemoimmunotherapy regimens for treatment-naive patients with chronic lymphocytic leukemia: A cross-trial comparison of phase 3 studies	26639149	NCT01722487
30084934	Efficacy and tolerability of trabectedin in elderly patients with sarcoma: subgroup analysis from a phase III, randomized controlled study of trabectedin or dacarbazine in patients with advanced liposarcoma or leiomyosarcoma	26371143	NCT01343277
30061088	Safety Analysis of Four Randomized Controlled Studies of Ibrutinib in Patients With Chronic Lymphocytic Leukemia/Small Lymphocytic Lymphoma or Mantle Cell Lymphoma	26639149	NCT01722487
30058979	Projecting the Potential Effect of Using Paliperidone Palmitate Once-Monthly and Once-Every-3-Months Long-Acting Injections Among Medicaid Beneficiaries with Schizophrenia	25938474	NCT01157351
30058979	Projecting the Potential Effect of Using Paliperidone Palmitate Once-Monthly and Once-Every-3-Months Long-Acting Injections Among Medicaid Beneficiaries with Schizophrenia	25820612	NCT01529515
30058979	Projecting the Potential Effect of Using Paliperidone Palmitate Once-Monthly and Once-Every-3-Months Long-Acting Injections Among Medicaid Beneficiaries with Schizophrenia	19959339	NCT00111189
30024924	Evaluation of six months sputum culture conversion as a surrogate endpoint in a multidrug resistant-tuberculosis trial.	19494215	NCT00449644
29992490	Evaluation of Cardiovascular Disease Risk in HIV-1-Infected Patients Treated with Darunavir	17413685	NCT00071097
29992490	Evaluation of Cardiovascular Disease Risk in HIV-1-Infected Patients Treated with Darunavir	18614861	NCT00258557
29992490	Evaluation of Cardiovascular Disease Risk in HIV-1-Infected Patients Treated with Darunavir	17301557	NCT00650832
29982631	Continuous Clinical Response Is Associated With a Change of Disease Course in Patients With Moderate to Severe Ulcerative Colitis Treated With Golimumab	23770005	NCT00488631
29968279	Paliperidone palmitate once-every-3-months in adults with early illness schizophrenia	25820612	NCT01529515
29950691	The role of PANSS symptoms and adverse events in explaining the effects of paliperidone on social functioning: a causal mediation analysis approach	17466492	NCT00083668
29950586	Risk of weight gain for specific antipsychotic drugs: a meta-analysis	17092691	NCT00078039
29950586	Risk of weight gain for specific antipsychotic drugs: a meta-analysis	17224706	NCT00086320
29950586	Risk of weight gain for specific antipsychotic drugs: a meta-analysis	19941696	NCT00074477
29950586	Risk of weight gain for specific antipsychotic drugs: a meta-analysis	17601495	NCT00077714
29950586	Risk of weight gain for specific antipsychotic drugs: a meta-analysis	20555312	NCT00101634
29950586	Risk of weight gain for specific antipsychotic drugs: a meta-analysis	19959339	NCT00111189
29950586	Risk of weight gain for specific antipsychotic drugs: a meta-analysis	20389255	NCT00210548
29950586	Risk of weight gain for specific antipsychotic drugs: a meta-analysis	21777507	NCT00210717
29950586	Risk of weight gain for specific antipsychotic drugs: a meta-analysis	20492853	NCT00397033
29950586	Risk of weight gain for specific antipsychotic drugs: a meta-analysis	20814330	NCT00412373
29950586	Risk of weight gain for specific antipsychotic drugs: a meta-analysis	20473057	NCT00590577
29950586	Risk of weight gain for specific antipsychotic drugs: a meta-analysis	18165460	NCT00752427
29941478	Cardiovascular and Renal Outcomes With Canagliflozin According to Baseline Kidney Function	28605608	NCT01032629
29941478	Cardiovascular and Renal Outcomes With Canagliflozin According to Baseline Kidney Function	28605608	NCT01989754
29937267	Canagliflozin and renal outcomes in type 2 diabetes: results from the CANVAS Program randomised clinical trials	28605608	NCT01032629
29937267	Canagliflozin and renal outcomes in type 2 diabetes: results from the CANVAS Program randomised clinical trials	28605608	NCT01989754
29925913	No Benefit of Concomitant 5-Aminosalicylates in Patients With Ulcerative Colitis Escalated to Biologic Therapy: Pooled Analysis of Individual Participant Data From Clinical Trials	16339095	NCT00036439
29925913	No Benefit of Concomitant 5-Aminosalicylates in Patients With Ulcerative Colitis Escalated to Biologic Therapy: Pooled Analysis of Individual Participant Data From Clinical Trials	16339095	NCT00096655
29925913	No Benefit of Concomitant 5-Aminosalicylates in Patients With Ulcerative Colitis Escalated to Biologic Therapy: Pooled Analysis of Individual Participant Data From Clinical Trials	22155755	NCT00336492
29925913	No Benefit of Concomitant 5-Aminosalicylates in Patients With Ulcerative Colitis Escalated to Biologic Therapy: Pooled Analysis of Individual Participant Data From Clinical Trials	23770005	NCT00488631
29925913	No Benefit of Concomitant 5-Aminosalicylates in Patients With Ulcerative Colitis Escalated to Biologic Therapy: Pooled Analysis of Individual Participant Data From Clinical Trials	23735746	NCT00487539
29925851	Trajectories and changes in individual items of positive and negative syndrome scale among schizophrenia patients prior to impending relapse	19959339	NCT00111189
29925851	Trajectories and changes in individual items of positive and negative syndrome scale among schizophrenia patients prior to impending relapse	17224706	NCT00086320
29925851	Trajectories and changes in individual items of positive and negative syndrome scale among schizophrenia patients prior to impending relapse	25820612	NCT01529515
29924507	Relapse After Antipsychotic Discontinuation in Schizophrenia as a Withdrawal Phenomenon vs Illness Recurrence: A Post Hoc Analysis of a Randomized Placebo-Controlled Study	19959339	NCT00111189
29913273	Patient-Reported Outcomes and Endoscopic Appearance of Ulcerative Colitis: A Systematic Review and Meta-analysis	16339095	NCT00036439
29913273	Patient-Reported Outcomes and Endoscopic Appearance of Ulcerative Colitis: A Systematic Review and Meta-analysis	16339095	NCT00096655
29909019	Efficacy of Ustekinumab for Inducing Endoscopic Healing in Patients With Crohn's Disease	27959607	NCT01369329
29909019	Efficacy of Ustekinumab for Inducing Endoscopic Healing in Patients With Crohn's Disease	27959607	NCT01369342
29909019	Efficacy of Ustekinumab for Inducing Endoscopic Healing in Patients With Crohn's Disease	27959607	NCT01369355
29901815	Exposure-Response Modeling Analyses for Sirukumab, a Human Monoclonal Antibody Targeting Interleukin 6, in Patients With Moderately to Severely Active Rheumatoid Arthritis	28855173	NCT01604343
29901815	Exposure-Response Modeling Analyses for Sirukumab, a Human Monoclonal Antibody Targeting Interleukin 6, in Patients With Moderately to Severely Active Rheumatoid Arthritis	28215362	NCT01606761
29882073	Paliperidone Palmitate 3-Monthly Versus 1-Monthly Injectable in Patients With Schizophrenia With or Without Prior Exposure to Oral Risperidone or Paliperidone: A Post Hoc, Subgroup Analysis	26902950	NCT01515423
29879133	Predictive modeling of treatment resistant depression using data from STAR*D and an independent clinical study	16760927	NCT00044681
29873072	Evaluation of 230 patients with relapsed/refractory deletion 17p chronic lymphocyticleukaemia treated with ibrutinib from 3 clinical trials	23782158	NCT01105247
29867171	Obesity and Response to Infliximab in Patients with Inflammatory Bowel Diseases: Pooled Analysis of Individual Participant Data from Clinical Trials	16339095	NCT00036439
29867171	Obesity and Response to Infliximab in Patients with Inflammatory Bowel Diseases: Pooled Analysis of Individual Participant Data from Clinical Trials	20393175	NCT00094458
29867171	Obesity and Response to Infliximab in Patients with Inflammatory Bowel Diseases: Pooled Analysis of Individual Participant Data from Clinical Trials	16339095	NCT00096655
29867171	Obesity and Response to Infliximab in Patients with Inflammatory Bowel Diseases: Pooled Analysis of Individual Participant Data from Clinical Trials	12047962	NCT00207662
29854935	Alzheimer's disease assessment scale-cognitive 11-item progression model in mild-to-moderate Alzheimer's disease trials of bapineuzumab	24450891	NCT00574132
29854935	Alzheimer's disease assessment scale-cognitive 11-item progression model in mild-to-moderate Alzheimer's disease trials of bapineuzumab	24450891	NCT00575055
29854934	Alzheimer's disease progression model using disability assessment for dementia scores from bapineuzumab trials	24450891	NCT00574132
29854934	Alzheimer's disease progression model using disability assessment for dementia scores from bapineuzumab trials	24450891	NCT00575055
29797519	Long-term efficacy and safety of ustekinumab for Crohn’s disease through the second year of therapy	27959607	NCT01369329
29797519	Long-term efficacy and safety of ustekinumab for Crohn’s disease through the second year of therapy	27959607	NCT01369342
29797519	Long-term efficacy and safety of ustekinumab for Crohn’s disease through the second year of therapy	27959607	NCT01369355
29788260	Impact of Obesity on Short- and Intermediate-Term Outcomes in Inflammatory Bowel Diseases: Pooled Analysis of Placebo Arms of Infliximab Clinical Trials	16339095	NCT00036439
29788260	Impact of Obesity on Short- and Intermediate-Term Outcomes in Inflammatory Bowel Diseases: Pooled Analysis of Placebo Arms of Infliximab Clinical Trials	16339095	NCT00096655
29788260	Impact of Obesity on Short- and Intermediate-Term Outcomes in Inflammatory Bowel Diseases: Pooled Analysis of Placebo Arms of Infliximab Clinical Trials	12047962	NCT00207662
29788260	Impact of Obesity on Short- and Intermediate-Term Outcomes in Inflammatory Bowel Diseases: Pooled Analysis of Placebo Arms of Infliximab Clinical Trials	14985485	NCT00207766
29759747	Relationship Between Catheter Stability and 12-Month Success After Pulmonary Vein Isolation: A Subanalysis of the SMART-AF Trial.	25125294	NCT01385202
29741566	Circulating tumour cell increase as a biomarker of disease progression in metastatic castration-resistant prostate cancer patients with low baseline CTC counts	21612468	NCT00638690
29741423	Propensity score matching analysis to evaluate the comparative effectiveness of daratumumab versus real-world standard of care therapies for patients with heavily pretreated and refractory multiple myeloma	26308596	NCT00574288
29741423	Propensity score matching analysis to evaluate the comparative effectiveness of daratumumab versus real-world standard of care therapies for patients with heavily pretreated and refractory multiple myeloma	26778538	NCT01985126
29731633	Impact of time of initiation of once-monthly paliperidone palmitate in hospitalized Asian patients with acute exacerbation of schizophrenia: a post hoc analysis from the PREVAIL study	26730193	NCT01527305
29726939	The Effects of Ustekinumab on Health-related Quality of Life in Patients With Moderate to Severe Crohn’s Disease	27959607	NCT01369329
29726939	The Effects of Ustekinumab on Health-related Quality of Life in Patients With Moderate to Severe Crohn’s Disease	27959607	NCT01369342
29726939	The Effects of Ustekinumab on Health-related Quality of Life in Patients With Moderate to Severe Crohn’s Disease	27959607	NCT01369355
29712896	Daratumumab, lenalidomide, and dexamethasone in East Asian patients with relapsed or refractory multiple myeloma: subgroup analyses of the phase 3 POLLUX study	27705267	NCT02076009
29700205	Laboratory‐Based Biomarkers and Liver Metastases in Metastatic Castration‐Resistant Prostate Cancer	21612468	NCT00638690
29590122	Association between six-minute walk distance and long-term outcomes in patients with pulmonary arterial hypertension: Data from the randomized SERAPHIN trial	23984728	NCT00660179
29578578	Confirmatory Population Pharmacokinetic Analysis for Sirukumab, a Human Monoclonal Antibody Targeting Interleukin-6, in Patients With Moderately to Severely Active Rheumatoid Arthritis	28855173	NCT01604343
29578578	Confirmatory Population Pharmacokinetic Analysis for Sirukumab, a Human Monoclonal Antibody Targeting Interleukin-6, in Patients With Moderately to Severely Active Rheumatoid Arthritis	28215362	NCT01606761
29578578	Confirmatory Population Pharmacokinetic Analysis for Sirukumab, a Human Monoclonal Antibody Targeting Interleukin-6, in Patients With Moderately to Severely Active Rheumatoid Arthritis	29483080	NCT02019472
29559344	Longitudinal Study of the Psoriasis-Associated Skin Microbiome during Therapy with Ustekinumab in a Randomized Phase 3b Clinical Trial	28600818	NCT01550744
29549540	A comprehensive evaluation of exposure-response relationships in clinical trials: application to support guselkumab dose selection for patients with psoriasis	26154787	NCT01483599
29535202	Fecal Microbiota Signatures Are Associated with Response to Ustekinumab Therapy among Crohn's Disease Patients	23075178	NCT00771667
29532734	Efficacy and safety of sirukumab in Japanese patients with active rheumatoid arthritis who were refractory or intolerant to anti-tumor necrosis factor therapy: Subgroup analysis of a randomized, double-blind, multicenter, phase 3 study (SIRROUND-T)	28215362	NCT01606761
29526832	Canagliflozin and Heart Failure in Type 2 Diabetes Mellitus: Results From the CANVAS Program	28605608	NCT01032629
29526832	Canagliflozin and Heart Failure in Type 2 Diabetes Mellitus: Results From the CANVAS Program	28605608	NCT01989754
29501590	Modeling of pharmacokinetics, efficacy, and hemodynamic effects of macitentan in patients with pulmonary arterial hypertension	23984728	NCT00660179
29470582	Prognostic Factors for Complete Response to Ibrutinib in Patients With Chronic Lymphocytic Leukemia A Pooled Analysis of 2 Clinical Trials	23782158	NCT01105247
29452178	Effects of canagliflozin versus glimepiride on adipokines and inflammatory biomarkers in type 2 diabetes	23850055	NCT00968812
29447737	Pulmonary Arterial Hypertension-Related Morbidity Is Prognostic for Mortality	23984728	NCT00660179
29447737	Pulmonary Arterial Hypertension-Related Morbidity Is Prognostic for Mortality	26699168	NCT01106014
29446084	An assessment of injection site reaction and injection site pain of 1-month and 3-month long-acting injectable formulations of paliperidone palmitate	26902950	NCT01515423
29437592	Single-agent ibrutinib in treatment-naive and relapsed/refractory chronic lymphocytic leukemia: a 5-year experience	23782158	NCT01105247
29429971	Biomarker pattern of ARIA-E participants in phase 3 randomized clinical trials with bapineuzumab	24450891	NCT00574132
29429971	Biomarker pattern of ARIA-E participants in phase 3 randomized clinical trials with bapineuzumab	24450891	NCT00575055
29427176	Satisfaction with Subcutaneous Golimumab and its Auto-Injector among Rheumatoid Arthritis Patients with Inadequate Response to Adalimumab or Etanercept	28035867	NCT01004432
29420822	Bifactor Modeling of the Positive and Negative Syndrome Scale: Generalized Psychosis Spans Schizoaffective, Bipolar, and Schizophrenia Diagnoses	20389255	NCT00210548
29420822	Bifactor Modeling of the Positive and Negative Syndrome Scale: Generalized Psychosis Spans Schizoaffective, Bipolar, and Schizophrenia Diagnoses	19411369	NCT00334126
29420822	Bifactor Modeling of the Positive and Negative Syndrome Scale: Generalized Psychosis Spans Schizoaffective, Bipolar, and Schizophrenia Diagnoses	20492853	NCT00397033
29420822	Bifactor Modeling of the Positive and Negative Syndrome Scale: Generalized Psychosis Spans Schizoaffective, Bipolar, and Schizophrenia Diagnoses	18165460	NCT00085748
29420822	Bifactor Modeling of the Positive and Negative Syndrome Scale: Generalized Psychosis Spans Schizoaffective, Bipolar, and Schizophrenia Diagnoses	17092691	NCT00078039
29420822	Bifactor Modeling of the Positive and Negative Syndrome Scale: Generalized Psychosis Spans Schizoaffective, Bipolar, and Schizophrenia Diagnoses	17601495	NCT00077714
29420822	Bifactor Modeling of the Positive and Negative Syndrome Scale: Generalized Psychosis Spans Schizoaffective, Bipolar, and Schizophrenia Diagnoses	17466492	NCT00083668
29420822	Bifactor Modeling of the Positive and Negative Syndrome Scale: Generalized Psychosis Spans Schizoaffective, Bipolar, and Schizophrenia Diagnoses	21777507	NCT00210717
29420822	Bifactor Modeling of the Positive and Negative Syndrome Scale: Generalized Psychosis Spans Schizoaffective, Bipolar, and Schizophrenia Diagnoses	19941696	NCT00074477
29420822	Bifactor Modeling of the Positive and Negative Syndrome Scale: Generalized Psychosis Spans Schizoaffective, Bipolar, and Schizophrenia Diagnoses	20555312	NCT00101634
29420822	Bifactor Modeling of the Positive and Negative Syndrome Scale: Generalized Psychosis Spans Schizoaffective, Bipolar, and Schizophrenia Diagnoses	20473057	NCT00590577
29420822	Bifactor Modeling of the Positive and Negative Syndrome Scale: Generalized Psychosis Spans Schizoaffective, Bipolar, and Schizophrenia Diagnoses	19941696	NCT00074477
29420822	Bifactor Modeling of the Positive and Negative Syndrome Scale: Generalized Psychosis Spans Schizoaffective, Bipolar, and Schizophrenia Diagnoses	20624657	NCT00299715
29420822	Bifactor Modeling of the Positive and Negative Syndrome Scale: Generalized Psychosis Spans Schizoaffective, Bipolar, and Schizophrenia Diagnoses	20565430	NCT00309699
29420822	Bifactor Modeling of the Positive and Negative Syndrome Scale: Generalized Psychosis Spans Schizoaffective, Bipolar, and Schizophrenia Diagnoses	20947174	NCT00309686
29420822	Bifactor Modeling of the Positive and Negative Syndrome Scale: Generalized Psychosis Spans Schizoaffective, Bipolar, and Schizophrenia Diagnoses	20814330	NCT00412373
29410935	Negative Symptom Dimensions of the Positive and Negative Syndrome Scale Across Geographical Regions: Implications for Social, Linguistic, and Cultural Consistency	16797162	NCT00061802
29410935	Negative Symptom Dimensions of the Positive and Negative Syndrome Scale Across Geographical Regions: Implications for Social, Linguistic, and Cultural Consistency	17601495	NCT00077714
29410935	Negative Symptom Dimensions of the Positive and Negative Syndrome Scale Across Geographical Regions: Implications for Social, Linguistic, and Cultural Consistency	12777271	NCT00253136
29410935	Negative Symptom Dimensions of the Positive and Negative Syndrome Scale Across Geographical Regions: Implications for Social, Linguistic, and Cultural Consistency	16965196	NCT00297388
29409871	Pharmacokinetics and Exposure Response Relationships of Ustekinumab in Patients With Crohn's Disease	27959607	NCT01369329
29409871	Pharmacokinetics and Exposure Response Relationships of Ustekinumab in Patients With Crohn's Disease	27959607	NCT01369342
29409871	Pharmacokinetics and Exposure Response Relationships of Ustekinumab in Patients With Crohn's Disease	27959607	NCT01369355
29341192	Population Pharmacokinetic Modeling of Guselkumab, a Human IgG1λ Monoclonal Antibody Targeting IL-23, in Patients with Moderate to Severe Plaque Psoriasis	26154787	NCT01483599
29336187	Efficacy and safety of sirukumab in Japanese patients with moderate to severe rheumatoid arthritis inadequately controlled by disease modifying anti-rheumatic drugs: Subgroup analysis of a phase 3 study	28855173	NCT01604343
29326030	Patient-reported outcomes following abiraterone acetate plus prednisone added to androgen deprivation therapy in patients with newly diagnosed metastatic castration-naive prostate cancer (LATITUDE): an international, randomised phase 3 trial	28578607	NCT01715285
29313267	Impact of Canagliflozin Treatment on Health-Related Quality of Life among People with Type 2 Diabetes Mellitus: A Pooled Analysis of Patient-Reported Outcomes from Randomized Controlled Trials	24118688	NCT01106625
29313267	Impact of Canagliflozin Treatment on Health-Related Quality of Life among People with Type 2 Diabetes Mellitus: A Pooled Analysis of Patient-Reported Outcomes from Randomized Controlled Trials	24026211	NCT01106677
29313267	Impact of Canagliflozin Treatment on Health-Related Quality of Life among People with Type 2 Diabetes Mellitus: A Pooled Analysis of Patient-Reported Outcomes from Randomized Controlled Trials	23564919	NCT01137812
29313267	Impact of Canagliflozin Treatment on Health-Related Quality of Life among People with Type 2 Diabetes Mellitus: A Pooled Analysis of Patient-Reported Outcomes from Randomized Controlled Trials	27160639	NCT02025907
29307087	Targeting the Prostacyclin Pathway with Selexipag in Patients with Pulmonary Arterial Hypertension Receiving Double Combination Therapy: Insights from the Randomized Controlled GRIPHON Study	26699168	NCT01106014
29296857	Effects of daratumumab on natural killer cells and impact on clinical outcomes in relapsed or refractory multiple myeloma	26308596	NCT00574288
29296857	Effects of daratumumab on natural killer cells and impact on clinical outcomes in relapsed or refractory multiple myeloma	26778538	NCT01985126
29296799	Near-tetraploidy is associated with Richter transformation in chronic lymphocytic leukemia patients receiving ibrutinib	23782158	NCT01105247
29272162	Circulating Tumor Cell Number as a Response Measure of Prolonged Survival for Metastatic Castration-Resistant Prostate Cancer: A Comparison With Prostate-Specific Antigen Across Five Randomized Phase III Clinical Trials	21612468	NCT00638690
29263420	Post prostatectomy outcomes of patients with high-risk prostate cancer treated with neoadjuvant androgen blockade	25311217	NCT00924469
29237083	Relationship between patient-reported outcomes and clinical outcomes in metastatic castration-resistant prostate cancer: post hoc analysis of COU-AA-301 and COU-AA-303	23228172	NCT00887198
29237083	Relationship between patient-reported outcomes and clinical outcomes in metastatic castration-resistant prostate cancer: post hoc analysis of COU-AA-301 and COU-AA-302	21612468	NCT00638690
29236222	An Indirect Comparison of Changes in the Impact of Weight on Quality of Life Among Subjects with Type 2 Diabetes Treated with Antihyperglycemic Agents in Dual Therapy with Metformin	24026211	NCT01106677
29192016	Comparative Efficacy of Daratumumab Monotherapy and Pomalidomide Plus Low-Dose Dexamethasone in the Treatment of Multiple Myeloma: A Matching Adjusted Indirect Comparison	26308596	NCT00574288
29192016	Comparative Efficacy of Daratumumab Monotherapy and Pomalidomide Plus Low-Dose Dexamethasone in the Treatment of Multiple Myeloma: A Matching Adjusted Indirect Comparison	26778538	NCT01985126
29177975	Hepatic safety analysis of trabectedin: results of a pharmacokinetic study with trabectedin in patients with hepatic impairment and experience from a phase 3 clinical trial	26371143	NCT01343277
29172760	Adjusted comparison of daratumumab monotherapy versus real-world historical control data from the Czech Republic in heavily pretreated and highly refractory multiple myeloma patients	26308596	NCT00574288
29172760	Adjusted comparison of daratumumab monotherapy versus real-world historical control data from the Czech Republic in heavily pretreated and highly refractory multiple myeloma patients	26778538	NCT01985126
29143565	HIV-1 resistance rarely observed in patients using darunavir once-daily regimens across clinical studies	18614861	NCT00258557
29142515	Efficacy and safety of ustekinumab in Japanese patients with moderately to severely active Crohn's disease: a subpopulation analysis of phase 3 induction and maintenance studies	27959607	NCT01369329
29142515	Efficacy and safety of ustekinumab in Japanese patients with moderately to severely active Crohn's disease: a subpopulation analysis of phase 3 induction and maintenance studies	27959607	NCT01369342
29142515	Efficacy and safety of ustekinumab in Japanese patients with moderately to severely active Crohn's disease: a subpopulation analysis of phase 3 induction and maintenance studies	27959607	NCT01369355
29141463	Once-monthly injection of paliperidone palmitate in patients with recently diagnosed and chronic schizophrenia: a post-hoc comparison of efficacy and safety	25792835	NCT01051531
29141463	Once-monthly injection of paliperidone palmitate in patients with recently diagnosed and chronic schizophrenia: a post-hoc comparison of efficacy and safety	26730193	NCT01527305
29133604	Canagliflozin for Primary and Secondary Prevention of Cardiovascular Events: Results From the CANVAS Program (Canagliflozin Cardiovascular Assessment Study)	28605608	NCT01032629
29133604	Canagliflozin for Primary and Secondary Prevention of Cardiovascular Events: Results From the CANVAS Program (Canagliflozin Cardiovascular Assessment Study)	28605608	NCT01989754
29103664	Canagliflozin in Conjunction With Sulfonylurea Maintains Glycemic Control and Weight Loss Over 52 Weeks: A Randomized, Controlled Trial in Patients With Type 2 Diabetes Mellitus	28605608	NCT01032629
29101715	Paliperidone Palmitate Improves and Maintains Functioning in Asia-Pacific Patients with Schizophrenia	25792835	NCT01051531
29096938	Temporary treatment interruptions with oral selexipag in pulmonary arterial hypertension: Insights from the Prostacyclin (PGI2) Receptor Agonist in Pulmonary Arterial Hypertension (GRIPHON) study	26699168	NCT01106014
29054515	Blood Transfusion Management and Transfusion-Related Outcomes in Daratumumab-Treated Patients With Relapsed or Refractory Multiple Myeloma	26778538	NCT01985126
29049540	Feasibility, Process, and Outcomes of Cardiovascular Clinical Trial Data Sharing A Reproduction Analysis of the SMART-AF Trial	25125294	NCT01385202
29025767	Monocytes and Granulocytes Reduce CD38 Expression Levels on Myeloma Cells in Patients Treated with Daratumumab	26308596	NCT00574288
29025767	Monocytes and Granulocytes Reduce CD38 Expression Levels on Myeloma Cells in Patients Treated with Daratumumab	27531679	NCT01615029
29022746	Achieving the composite endpoint of HbA1c, body weight, and systolic blood pressure reduction with canagliflozin in patients with type 2 diabetes	23279307	NCT01081834
29022746	Achieving the composite endpoint of HbA1c, body weight, and systolic blood pressure reduction with canagliflozin in patients with type 2 diabetes	24118688	NCT01106625
29022746	Achieving the composite endpoint of HbA1c, body weight, and systolic blood pressure reduction with canagliflozin in patients with type 2 diabetes	24026211	NCT01106677
29022746	Achieving the composite endpoint of HbA1c, body weight, and systolic blood pressure reduction with canagliflozin in patients with type 2 diabetes	24528605	NCT01106690
28983805	Influence of Disease and Patient Characteristics on Daratumumab Exposure and Clinical Outcomes in Relapsed or Refractory Multiple Myeloma	26308596	NCT00574288
28983805	Influence of Disease and Patient Characteristics on Daratumumab Exposure and Clinical Outcomes in Relapsed or Refractory Multiple Myeloma	26778538	NCT01985126
28976302	Certolizumab pegol and secukinumab for treating active psoriatic arthritis following inadequate response to disease-modifying antirheumatic drugs: a systematic review and economic evaluation	23769296	NCT01009086
28976302	Certolizumab pegol and secukinumab for treating active psoriatic arthritis following inadequate response to disease-modifying antirheumatic drugs: a systematic review and economic evaluation	24482301	NCT01077362
28939004	The Phase 3 COU-AA-302 Study of Abiraterone Acetate Plus Prednisone in Men with Chemotherapy-naïve Metastatic Castration-resistant Prostate Cancer: Stratified Analysis Based on Pain, Prostate-specific Antigen, and Gleason Score	23228172	NCT00887198
28914127	Psychiatric and neurological symptoms in patients with Niemann-Pick disease type C (NP-C): Findings from the International NPC Registry	23324478	AC-056C501
28899614	Measuring pathology using the PANSS across diagnoses: Inconsistency of the positive symptom domain across schizophrenia, schizoaffective, and bipolar disorder	20389255	NCT00210548
28899614	Measuring pathology using the PANSS across diagnoses: Inconsistency of the positive symptom domain across schizophrenia, schizoaffective, and bipolar disorder	19411369	NCT00334126
28899614	Measuring pathology using the PANSS across diagnoses: Inconsistency of the positive symptom domain across schizophrenia, schizoaffective, and bipolar disorder	20814330	NCT00412373
28899614	Measuring pathology using the PANSS across diagnoses: Inconsistency of the positive symptom domain across schizophrenia, schizoaffective, and bipolar disorder	17224706	NCT00086320
28899614	Measuring pathology using the PANSS across diagnoses: Inconsistency of the positive symptom domain across schizophrenia, schizoaffective, and bipolar disorder	18165460	NCT00085748
28899614	Measuring pathology using the PANSS across diagnoses: Inconsistency of the positive symptom domain across schizophrenia, schizoaffective, and bipolar disorder	17601495	NCT00077714
28899614	Measuring pathology using the PANSS across diagnoses: Inconsistency of the positive symptom domain across schizophrenia, schizoaffective, and bipolar disorder	17466492	NCT00083668
28899614	Measuring pathology using the PANSS across diagnoses: Inconsistency of the positive symptom domain across schizophrenia, schizoaffective, and bipolar disorder	21777507	NCT00210717
28899614	Measuring pathology using the PANSS across diagnoses: Inconsistency of the positive symptom domain across schizophrenia, schizoaffective, and bipolar disorder	19941696	NCT00074477
28899614	Measuring pathology using the PANSS across diagnoses: Inconsistency of the positive symptom domain across schizophrenia, schizoaffective, and bipolar disorder	20389255	NCT00210548
28899614	Measuring pathology using the PANSS across diagnoses: Inconsistency of the positive symptom domain across schizophrenia, schizoaffective, and bipolar disorder	20555312	NCT00101634
28899614	Measuring pathology using the PANSS across diagnoses: Inconsistency of the positive symptom domain across schizophrenia, schizoaffective, and bipolar disorder	20473057	NCT00590577
28899614	Measuring pathology using the PANSS across diagnoses: Inconsistency of the positive symptom domain across schizophrenia, schizoaffective, and bipolar disorder	20624657	NCT00299715
28899614	Measuring pathology using the PANSS across diagnoses: Inconsistency of the positive symptom domain across schizophrenia, schizoaffective, and bipolar disorder	20565430	NCT00309699
28899614	Measuring pathology using the PANSS across diagnoses: Inconsistency of the positive symptom domain across schizophrenia, schizoaffective, and bipolar disorder	20947174	NCT00309686
28899614	Measuring pathology using the PANSS across diagnoses: Inconsistency of the positive symptom domain across schizophrenia, schizoaffective, and bipolar disorder	20492853	NCT00397033
28892060	A functional genomics predictive network model identifies regulators of inflammatory bowel disease	23075178	NCT00771667
28860777	Efficacy and safety of paliperidone palmitate three-monthly formulation in East Asian patients with schizophrenia: subgroup analysis of a global, randomized, double-blind, Phase III, noninferiority study	26902950	NCT01515423
28838785	External Validation of a Thiopurine Monitoring Algorithm on the SONIC Clinical Trial Dataset	20393175	NCT00094458
28835465	The effects of structural damage on functional disability in psoriatic arthritis.	24748630	NCT00265096
28832957	Outcomes in 370 patients with mantle cell lymphoma treated with ibrutinib: a pooled analysis from three open-label studies	23782157	NCT01236391
28818881	Selexipag for the treatment of connective tissue disease-associated pulmonary arterial hypertension	26699168	NCT01106014
28806194	Paliperidone palmitate 3-month treatment results in symptomatic remission in patients with schizophrenia: a randomized, multicenter, double-blind, and noninferiority study	26902950	NCT01515423
28797188	Validation of psychometric properties and development of response criteria for the psoriasis symptoms and signs diary (PSSD): results from a phase 3 clinical trial	28635018	NCT02203032
28751663	Caregiver burden in schizophrenia following paliperidone palmitate long acting injectables treatment: pooled analysis of two double-blind randomized phase three studies	26902950	NCT01515423
28751663	Caregiver burden in schizophrenia following paliperidone palmitate long acting injectables treatment: pooled analysis of two double-blind randomized phase three studies	25820612	NCT01529515
28751558	Characterization of atrial fibrillation adverse events reported in ibrutinib randomized controlled registration trials	26639149	NCT01722487
28751558	Characteristics and Clinical Outcomes of Patients with Chronic Lymphocytic Leukemia/Small Lymphocytic Lymphoma Receiving Ibrutinib for ≥5 Years in the RESONATE-2 Study	26639149	NCT01722487
28663228	Testicular vs adrenal sources of hydroxy-androgens in prostate cancer	25311217	NCT00924469
28660406	Evaluation of Potentially Prolactin-Related Adverse Events and Sexual Maturation in Adolescents with Schizophrenia Treated with Paliperidone Extended-Release (ER) for 2 Years: A Post Hoc Analysis of an Open-Label Multicenter Study	26218669	NCT00488319
28651804	Efficacy and safety of trabectedin or dacarbazine in patients with advanced uterine leiomyosarcoma after failure of anthracycline-based chemotherapy: Subgroup analysis of a phase 3, randomized clinical trial	26371143	NCT01343277
28640988	Does Half-Life Matter After Antipsychotic Discontinuation? A Relapse Comparison in Schizophrenia With 3 Different Formulations of Paliperidone	17224706	NCT00086320
28640988	Does Half-Life Matter After Antipsychotic Discontinuation? A Relapse Comparison in Schizophrenia With 3 Different Formulations of Paliperidone	19959339	NCT00111189
28640988	Does Half-Life Matter After Antipsychotic Discontinuation? A Relapse Comparison in Schizophrenia With 3 Different Formulations of Paliperidone	25820612	NCT01529515
28634654	Improvement in latent variable indirect response modeling of multiple categorical clinical endpoints: application to modeling of guselkumab treatment effects in psoriatic patients	26154787	NCT01483599
28623612	Challenges in longitudinal exposure-response modeling of data from complex study designs: a case study of modeling CDAI score for ustekinumab in patients with Crohn’s disease	27959607	NCT01369329
28623612	Challenges in longitudinal exposure-response modeling of data from complex study designs: a case study of modeling CDAI score for ustekinumab in patients with Crohn’s disease	27959607	NCT01369342
28623612	Challenges in longitudinal exposure-response modeling of data from complex study designs: a case study of modeling CDAI score for ustekinumab in patients with Crohn’s disease	27959607	NCT01369355
28619659	Effects of Canagliflozin on Cardiovascular Biomarkers in Older Adults With Type 2 Diabetes	23680739	NCT01106651
28606966	Obesity and rates of clinical remission and low MRI inflammation in rheumatoid arthritis	19066176	NCT00264550
28606966	Obesity and rates of clinical remission and low MRI inflammation in rheumatoid arthritis	20131276	NCT00361335
28601497	Comparison of long-acting and oral antipsychotic treatment effects in patients with schizophrenia, comorbid substance abuse, and a history of recent incarceration: An exploratory analysis of the PRIDE study	25938474	NCT01157351
28573505	Comparative Efficacy of Ibrutinib Versus Obinutuzumab + Chlorambucil in First-Line Treatment of Chronic Lymphocytic Leukemia: A Matching-Adjusted Indirect Comparison	26639149	NCT01722487
28556581	Population Modeling of Selexipag Pharmacokinetics and Clinical Response Parameters in Patients With Pulmonary Arterial Hypertension	26699168	NCT01106014
28494788	Comprehensive analysis of treatment response phenotypes in rheumatoid arthritis for pharmacogenetic studies	24001888	NCT00973479
28474745	Daratumumab monotherapy compared with historical control data in heavily pretreated and highly refractory patients with multiple myeloma: An adjusted treatment comparison	26308596	NCT00574288
28474745	Daratumumab monotherapy compared with historical control data in heavily pretreated and highly refractory patients with multiple myeloma: An adjusted treatment comparison	26778538	NCT01985126
28454922	Paliperidone palmitate once-monthly maintains improvement in functioning domains of the Personal and Social Performance scale compared with placebo in subjects with schizoaffective disorder	25562685	NCT01193153
28435843	MMP-7 is a predictive biomarker of disease progression in patients with idiopathic pulmonary fibrosis	21474646	NCT00391443
28389510	Association of Tissue Abiraterone Levels and SLCO Genotype with Intraprostatic Steroids and Pathologic Response in Men with High-Risk Localized Prostate Cancer	25311217	NCT00924469
28341540	Clinical meaningfulness of Alzheimer's Disease Assessment Scale-Cognitive subscale change in relation to goal attainment in patients on cholinesterase inhibitors	16554498	GAL-CAN-5
28329315	SERAPHIN haemodynamic substudy: the effect of the dual endothelin receptor antagonist macitentan on haemodynamic parameters and NT-proBNP levels and their association with disease progression in patients with pulmonary arterial hypertension	23984728	NCT00660179
28327140	Efficacy and safety of canagliflozin in patients with type 2 diabetes based on history of cardiovascular disease or cardiovascular risk factors: a post hoc analysis of pooled data	23279307	NCT01081834
28327140	Efficacy and safety of canagliflozin in patients with type 2 diabetes based on history of cardiovascular disease or cardiovascular risk factors: a post hoc analysis of pooled data	24118688	NCT01106625
28327140	Efficacy and safety of canagliflozin in patients with type 2 diabetes based on history of cardiovascular disease or cardiovascular risk factors: a post hoc analysis of pooled data	24026211	NCT01106677
28327140	Efficacy and safety of canagliflozin in patients with type 2 diabetes based on history of cardiovascular disease or cardiovascular risk factors: a post hoc analysis of pooled data	24528605	NCT01106690
28325061	Overweight and obese status in children with autism spectrum disorder and disruptive behavior	12151468	RIS-USA-150
28314611	Clinical Outcomes from Androgen Signaling-directed Therapy after Treatment with Abiraterone Acetate and Prednisone in Patients with Metastatic Castration-resistant Prostate Cancer: Post Hoc Analysis of COU-AA-302	23228172	NCT00887198
28277864	Health care resource use analysis of paliperidone palmitate 3 month injection from two phase 3 clinical trials	26902950	NCT01515423
28277864	Health care resource use analysis of paliperidone palmitate 3 month injection from two phase 3 clinical trials	25820612	NCT01529515
28269765	Central Review of Amyloid-Related Imaging Abnormalities in Two Phase III Clinical Trials of Bapineuzumab in Mild-To-Moderate Alzheimer's Disease Patients	24450891	NCT00574132
28269765	Central Review of Amyloid-Related Imaging Abnormalities in Two Phase III Clinical Trials of Bapineuzumab in Mild-To-Moderate Alzheimer's Disease Patients	24450891	NCT00575055
28255435	The effect of long-acting paliperidone palmitate once-monthly on negative and depressive symptoms in patients with schizophrenia switched from previous unsuccessful treatment with oral aripiprazole	25444566	NCT01281527
28241822	Effects of canagliflozin, a sodium glucose co-transporter 2 inhibitor, on blood pressure and markers of arterial stiffness in patients with type 2 diabetes mellitus: a post hoc analysis	23279307	NCT01081834
28241822	Effects of canagliflozin, a sodium glucose co-transporter 2 inhibitor, on blood pressure and markers of arterial stiffness in patients with type 2 diabetes mellitus: a post hoc analysis	24118688	NCT01106625
28241822	Effects of canagliflozin, a sodium glucose co-transporter 2 inhibitor, on blood pressure and markers of arterial stiffness in patients with type 2 diabetes mellitus: a post hoc analysis	24026211	NCT01106677
28241822	Effects of canagliflozin, a sodium glucose co-transporter 2 inhibitor, on blood pressure and markers of arterial stiffness in patients with type 2 diabetes mellitus: a post hoc analysis	24528605	NCT01106690
28197834	Effects of Canagliflozin on Serum Magnesium in Patients With Type 2 Diabetes Mellitus: A Post Hoc Analysis of Randomized Controlled Trials	23279307	NCT01081834
28197834	Effects of Canagliflozin on Serum Magnesium in Patients With Type 2 Diabetes Mellitus: A Post Hoc Analysis of Randomized Controlled Trials	24118688	NCT01106625
28197834	Effects of Canagliflozin on Serum Magnesium in Patients With Type 2 Diabetes Mellitus: A Post Hoc Analysis of Randomized Controlled Trials	24026211	NCT01106677
28197834	Effects of Canagliflozin on Serum Magnesium in Patients With Type 2 Diabetes Mellitus: A Post Hoc Analysis of Randomized Controlled Trials	24528605	NCT01106690
28184166	Canagliflozin improves risk factors of metabolic syndrome in patients with type 2 diabetes mellitus and metabolic syndrome	23850055	NCT00968812
28184166	Canagliflozin improves risk factors of metabolic syndrome in patients with type 2 diabetes mellitus and metabolic syndrome	23564919	NCT01137812
28138980	Dynamic population pharmacokinetic-pharmacodynamic modelling and simulation supports similar efficacy in glycosylated haemoglobin response with once or twice-daily dosing of canagliflozin	22492586	NCT00642278
28138980	Dynamic population pharmacokinetic-pharmacodynamic modelling and simulation supports similar efficacy in glycosylated haemoglobin response with once or twice-daily dosing of canagliflozin	24026211	NCT01106677
28138980	Dynamic population pharmacokinetic-pharmacodynamic modelling and simulation supports similar efficacy in glycosylated haemoglobin response with once or twice-daily dosing of canagliflozin	29159083	NCT01340664
28134079	Development and validation of rheumatoid arthritis magnetic resonance imaging inflammation thresholds associated with lack of damage progression	19066176	NCT00264550
28134079	Development and validation of rheumatoid arthritis magnetic resonance imaging inflammation thresholds associated with lack of damage progression	20131276	NCT00361335
28129359	High-Throughput Characterization of Blood Serum Proteomics of IBD Patients with Respect to Aging and Genetic Factors	23735746	NCT00487539
28129359	High-Throughput Characterization of Blood Serum Proteomics of IBD Patients with Respect to Aging and Genetic Factors	23075178	NCT00771667
28103433	Baseline extent of damage predicts spinal radiographic progression in Korean patients with ankylosing spondylitis treated with golimumab	18975305	NCT00265083
28086004	Evidence to Support Montgomery-Asberg Depression Rating Scale Administration Every 24 Hours to Assess Rapid Onset of Treatment Response	26707087	NCT01640080
28086004	Evidence to Support Montgomery-Asberg Depression Rating Scale Administration Every 24 Hours to Assess Rapid Onset of Treatment Response	27056608	NCT01627782
28078552	Pediatric Development of Bosentan Facilitated by Modeling and Simulation	20002090	NCT00319267
28078552	Pediatric Development of Bosentan Facilitated by Modeling and Simulation	28213957	NCT01223352
28076247	5-Day versus 10-Day Course of Fluoroquinolones in Outpatient Males with a Urinary Tract Infection (UTI)	18242357	NCT00210886
28031270	Unexpected high prevalence of resistance-associated Rv0678 variants in MDR-TB patients without documented prior use of clofazimine or bedaquiline	26647431	NCT00910871
28031270	Unexpected high prevalence of resistance-associated Rv0678 variants in MDR-TB patients without documented prior use of clofazimine or bedaquiline	19494215	NCT00449644
28031053	Serum biomarkers and changes in clinical/MRI evidence of golimumab-treated patients with ankylosing spondylitis: results of the randomized, placebo-controlled GO-RAISE study	18975305	NCT00265083
28005578	Paliperidone Palmitate Once-Monthly Treatment in Recent Onset and Chronic Illness Patients With Schizoaffective Disorder	25562685	NCT01193153
27977934	Longer-term safety and tolerability of canagliflozin in patients with type 2 diabetes: a pooled analysis	23850055	NCT00968812
27977934	Longer-term safety and tolerability of canagliflozin in patients with type 2 diabetes: a pooled analysis	23279307	NCT01081834
27977934	Longer-term safety and tolerability of canagliflozin in patients with type 2 diabetes: a pooled analysis	24118688	NCT01106625
27977934	Longer-term safety and tolerability of canagliflozin in patients with type 2 diabetes: a pooled analysis	23680739	NCT01106651
27977934	Longer-term safety and tolerability of canagliflozin in patients with type 2 diabetes: a pooled analysis	24026211	NCT01106677
27977934	Longer-term safety and tolerability of canagliflozin in patients with type 2 diabetes: a pooled analysis	24528605	NCT01106690
27977934	Longer-term safety and tolerability of canagliflozin in patients with type 2 diabetes: a pooled analysis	23564919	NCT01137812
27896689	Pharmacokinetics of Daratumumab Following Intravenous Infusion in Relapsed or Refractory Multiple Myeloma After Prior Proteasome Inhibitor and Immunomodulatory Drug Treatment	26308596	NCT00574288
27896689	Pharmacokinetics of Daratumumab Following Intravenous Infusion in Relapsed or Refractory Multiple Myeloma After Prior Proteasome Inhibitor and Immunomodulatory Drug Treatment	26778538	NCT01985126
27863179	Population Pharmacokinetics of Bedaquiline and Metabolite M2 in Patients With Drug-Resistant Tuberculosis: The Effect of Time-Varying Weight and Albumin	19494215	NCT00449644
27863179	Population Pharmacokinetics of Bedaquiline and Metabolite M2 in Patients With Drug-Resistant Tuberculosis: The Effect of Time-Varying Weight and Albumin	26647431	NCT00910871
27846868	Effect of concomitant use of memantine on mortality and efficacy outcomes of galantamine-treated patients with Alzheimer’s disease: post-hoc analysis of a randomized placebo-controlled study	24591834	NCT00679627
27846195	Genome-wide association study of paliperidone efficacy	19941696	NCT00074477
27846195	Genome-wide association study of paliperidone efficacy	17601495	NCT00077714
27846195	Genome-wide association study of paliperidone efficacy	20555312	NCT00101634
27846195	Genome-wide association study of paliperidone efficacy	20389255	NCT00210548
27846195	Genome-wide association study of paliperidone efficacy	21777507	NCT00210717
27846195	Genome-wide association study of paliperidone efficacy	19411369	NCT00334126
27846195	Genome-wide association study of paliperidone efficacy	21092748	NCT00589914
27846195	Genome-wide association study of paliperidone efficacy	20473057	NCT00590577
27846195	Genome-wide association study of paliperidone efficacy	17466492	NCT00083668
27846195	Genome-wide association study of paliperidone efficacy	17092691	NCT00078039
27846195	Genome-wide association study of paliperidone efficacy	17224706	NCT00086320
27846195	Genome-wide association study of paliperidone efficacy	18165460	NCT00752427
27815602	Switching from oral atypical antipsychotic monotherapy to paliperidone palmitate once-monthly in non-acute patients with schizophrenia: A prospective, open-label, interventional study	25444566	NCT01281527
27803138	Five-year Safety Data from 5 Clinical Trials of Subcutaneous Golimumab in Patients with Rheumatoid Arthritis, Psoriatic Arthritis, and Ankylosing Spondylitis.	24748630	NCT00265096
27803138	Five-year Safety Data from 5 Clinical Trials of Subcutaneous Golimumab in Patients with Rheumatoid Arthritis, Psoriatic Arthritis, and Ankylosing Spondylitis	19644849	NCT00264537
27803138	Five-year Safety Data from 5 Clinical Trials of Subcutaneous Golimumab in Patients with Rheumatoid Arthritis, Psoriatic Arthritis, and Ankylosing Spondylitis	19066176	NCT00264550
27803138	Five-year Safety Data from 5 Clinical Trials of Subcutaneous Golimumab in Patients with Rheumatoid Arthritis, Psoriatic Arthritis, and Ankylosing Spondylitis	18975305	NCT00265083
27803138	Five-year Safety Data from 5 Clinical Trials of Subcutaneous Golimumab in Patients with Rheumatoid Arthritis, Psoriatic Arthritis, and Ankylosing Spondylitis	19560810	NCT00299546
27799749	Physician and patient benefit-risk preferences from two randomized long-acting injectable antipsychotic trials	26902950	NCT01515423
27799749	Physician and patient benefit-risk preferences from two randomized long-acting injectable antipsychotic trials	25820612	NCT01529515
27769005	A genome wide association study suggests the association of muskelin with early onset bipolar disorder: Implications for a GABAergic epileptogenic neurogenesis model	19839994	NCT00076115
27769005	A genome wide association study suggests the association of muskelin with early onset bipolar disorder: Implications for a GABAergic epileptogenic neurogenesis model	15169694	NCT00257075
27769005	A genome wide association study suggests the association of muskelin with early onset bipolar disorder: Implications for a GABAergic epileptogenic neurogenesis model	15572276	NCT00253162
27743205	Population Pharmacokinetics of a Novel Once-Every 3 Months Intramuscular Formulation of Paliperidone Palmitate in Patients with Schizophrenia	26902950	NCT01515423
27743205	Population Pharmacokinetics of a Novel Once-Every 3 Months Intramuscular Formulation of Paliperidone Palmitate in Patients with Schizophrenia	25820612	NCT01529515
27726426	No Apparent Cardiac Conduction Effects of Acute Treatment with Risperidone in Children with Autism Spectrum Disorder	12151468	RIS-USA-150
27696724	Comparative Assessment of the Different American College of Rheumatology/European League Against Rheumatism Remission Definitions for Rheumatoid Arthritis for Their Use as Clinical Trial End Points	15529377	NCT00236028
27696724	Comparative Assessment of the Different American College of Rheumatology/European League Against Rheumatism Remission Definitions for Rheumatoid Arthritis for Their Use as Clinical Trial End Points	19066176	NCT00264550
27696724	Comparative Assessment of the Different American College of Rheumatology/European League Against Rheumatism Remission Definitions for Rheumatoid Arthritis for Their Use as Clinical Trial End Points	11096166	NCT00269867
27678453	The Added Value of Circulating Tumor Cell Enumeration to Standard Markers in Assessing Prognosis in a Metastatic Castration-Resistant Prostate Cancer Population	21612468	NCT00638690
27671974	Macitentan Improves Health-Related Quality of Life for Patients With Pulmonary Arterial Hypertension: Results From the Randomized Controlled SERAPHIN Trial	23984728	NCT00660179
27670718	Impact of single-agent daily prednisone on outcomes in men with metastatic castration-resistant prostate cancer	21612468	NCT00638690
27629292	Once-monthly paliperidone palmitate compared with conventional and atypical daily oral antipsychotic treatment in patients with schizophrenia	25938474	NCT01157351
27600862	Efficacy and safety of canagliflozin in patients with type 2 diabetes mellitus living in hot climates	23850055	NCT00968812
27600862	Efficacy and safety of canagliflozin in patients with type 2 diabetes mellitus living in hot climates	23279307	NCT01081834
27600862	Efficacy and safety of canagliflozin in patients with type 2 diabetes mellitus living in hot climates	24118688	NCT01106625
27600862	Efficacy and safety of canagliflozin in patients with type 2 diabetes mellitus living in hot climates	24026211	NCT01106677
27600862	Efficacy and safety of canagliflozin in patients with type 2 diabetes mellitus living in hot climates	24528605	NCT01106690
27539604	Canagliflozin Slows Progression of Renal Function Decline Independently of Glycemic Effects	23850055	NCT00968812
27515070	Quality of life and patient benefit following transition from methotrexate to ustekinumab in psoriasis	24116959	NCT01059773
27495291	A post-hoc analysis of the comparative efficacy of canagliflozin and glimepiride in the attainment of type 2 diabetes-related quality measures	23850055	NCT00968812
27483458	Ustekinumab Treatment and Improvement of Physical Function and Health-Related Quality of Life in Patients With Psoriatic Arthritis	23769296	NCT01009086
27483458	Ustekinumab Treatment and Improvement of Physical Function and Health-Related Quality of Life in Patients With Psoriatic Arthritis	24482301	NCT01077362
27476722	HLA-C*06:02 Allele and Response to IL-12/23 Inhibition: Results from the Ustekinumab Phase 3 Psoriasis Program	18486739	NCT00267969
27476722	HLA-C*06:02 Allele and Response to IL-12/23 Inhibition: Results from the Ustekinumab Phase 3 Psoriasis Program	18486740	NCT00307437
27476722	HLA-C*06:02 Allele and Response to IL-12/23 Inhibition: Results from the Ustekinumab Phase 3 Psoriasis Program	20071701	NCT00454584
27457512	Disease activity states of the DAPSA, a psoriatic arthritis specific instrument, are valid against functional status and structural progression	24748630	NCT00265096
27440869	Pharmacokinetics and Exposure-response Relationship of Golimumab in Patients with Moderately-to-Severely Active Ulcerative Colitis: Results from Phase 2/3 PURSUIT Induction and Maintenance Studies	23735746	NCT00487539
27440869	Pharmacokinetics and Exposure-response Relationship of Golimumab in Patients with Moderately-to-Severely Active Ulcerative Colitis: Results from Phase 2/3 PURSUIT Induction and Maintenance Studies	23770005	NCT00488631
27434314	Benefit-risk assessment of paliperidone oral extended-release tablet versus monthly injectable for maintenance treatment of schizophrenia	19959339	NCT00111189
27434314	Benefit-risk assessment of paliperidone oral extended-release tablet versus monthly injectable for maintenance treatment of schizophrenia	17224706	NCT00086320
27432355	Relationship of patient-reported outcomes with MRI measures in rheumatoid arthritis	19644849	NCT00264537
27422890	Serum C-reactive Protein Levels Demonstrate Predictive Value for Radiographic and Magnetic Resonance Imaging Outcomes in Patients with Active Ankylosing Spondylitis Treated with Golimumab	18975305	NCT00265083
27402060	Subsequent Chemotherapy and Treatment Patterns After Abiraterone Acetate in Patients with Metastatic Castration-resistant Prostate Cancer: Post Hoc Analysis of COU-AA-302	23228172	NCT00887198
27391951	Canagliflozin provides greater attainment of both HbA1c and body weight reduction versus sitagliptin in patients with type 2 diabetes	24026211	NCT01106677
27391951	Canagliflozin provides greater attainment of both HbA1c and body weight reduction versus sitagliptin in patients with type 2 diabetes	23564919	NCT01137812
27388570	Baseline characteristics and treatment-emergent risk factors associated with cerebrovascular event and death with risperidone in dementia patients	16505133	NCT00034762
27388570	Baseline characteristics and treatment-emergent risk factors associated with cerebrovascular event and death with risperidone in dementia patients	10496251	NCT00249145
27388570	Baseline characteristics and treatment-emergent risk factors associated with cerebrovascular event and death with risperidone in dementia patients	12633121	NCT00249158
27388570	Baseline characteristics and treatment-emergent risk factors associated with cerebrovascular event and death with risperidone in dementia patients	10084637	NCT00253123
27356111	Local influence diagnostics for generalized linear mixed models with overdispersion	8649570	NCT00236730
27336838	Blood and Intestine eQTLs from an Anti-TNF-Resistant Crohn's Disease Cohort Inform IBD Genetic Association Loci	23075178	NCT00771667
27333588	Prospective dose selection and acceleration of paliperidone palmitate 3-month formulation development using a pharmacometric bridging strategy	26902950	NCT01515423
27324190	Modeling the Relationship Between Exposure to Abiraterone and Prostate-Specific Antigen Dynamics in Patients with Metastatic Castration-Resistant Prostate Cancer	21612468	NCT00638690
27324190	Modeling the Relationship Between Exposure to Abiraterone and Prostate-Specific Antigen Dynamics in Patients with Metastatic Castration-Resistant Prostate Cancer	23228172	NCT00887198
27307294	CD38 expression and complement inhibitors affect response and resistance to daratumumab therapy in myeloma	26308596	NCT00574288
27307294	CD38 expression and complement inhibitors affect response and resistance to daratumumab therapy in myeloma	26778538	NCT01985126
27289566	Decline in Circulating Tumor Cell Count and Treatment Outcome in Advanced Prostate Cancer	21612468	NCT00638690
27278777	Association of early PSA decline and time to PSA progression in abiraterone acetate-treated metastatic castration-resistant prostate cancer; a post-hoc analysis of Japanese phase 2 trials	25425730	NCT01795703
27267854	Biomarker Associations with Efficacy of Abiraterone Acetate and Exemestane in Postmenopausal Patients with Estrogen Receptor-Positive Metastatic Breast Cancer	26504153	NCT01381874
27222760	The Direct and Indirect Effects of Paliperidone Extended-release on Depressive Symptoms in Schizoaffective Disorder: A Path Analysis	20492853	NCT00397033
27222760	The Direct and Indirect Effects of Paliperidone Extended-release on Depressive Symptoms in Schizoaffective Disorder: A Path Analysis	20814330	NCT00412373
27222480	Daratumumab depletes CD38+ immune regulatory cells, promotes T-cell expansion, and skews T-cell repertoire in multiple myeloma	26308596	NCT00574288
27222480	Daratumumab depletes CD38+ immune regulatory cells, promotes T-cell expansion, and skews T-cell repertoire in multiple myeloma	26778538	NCT01985126
27216216	Clinical efficacy of daratumumab monotherapy in patients with heavily pretreated relapsed or refractory multiple myeloma	26308596	NCT00574288
27216216	Clinical efficacy of daratumumab monotherapy in patients with heavily pretreated relapsed or refractory multiple myeloma	26778538	NCT01985126
27163805	Biomarker Exposure-Response Analysis in Mild-To-Moderate Alzheimer's Disease Trials of Bapineuzumab	24450891	NCT00574132
27163805	Biomarker Exposure-Response Analysis in Mild-To-Moderate Alzheimer's Disease Trials of Bapineuzumab	24450891	NCT00575055
27103773	Efficacy and Safety of Canagliflozin in Type 2 Diabetes Patients of Different Ethnicity	23279307	NCT01081834
27103773	Efficacy and Safety of Canagliflozin in Type 2 Diabetes Patients of Different Ethnicity	24118688	NCT01106625
27103773	Efficacy and Safety of Canagliflozin in Type 2 Diabetes Patients of Different Ethnicity	24026211	NCT01106677
27103773	Efficacy and Safety of Canagliflozin in Type 2 Diabetes Patients of Different Ethnicity	24528605	NCT01106690
27098404	Efficacy and safety of ustekinumab in psoriatic arthritis patients with peripheral arthritis and physician-reported spondylitis: post-hoc analyses from two phase III, multicentre, double-blind, placebo-controlled studies (PSUMMIT-1/PSUMMIT-2).	23769296	NCT01009086
27098404	Efficacy and safety of ustekinumab in psoriatic arthritis patients with peripheral arthritis and physician-reported spondylitis: post-hoc analyses from two phase III, multicentre, double-blind, placebo-controlled studies (PSUMMIT-1/PSUMMIT-2).	24482301	NCT01077362
27052454	Impact of Age and Estimated Glomerular Filtration Rate on the Glycemic Efficacy and Safety of Canagliflozin: A Pooled Analysis of Clinical Studies	23279307	NCT01081834
27052454	Impact of Age and Estimated Glomerular Filtration Rate on the Glycemic Efficacy and Safety of Canagliflozin: A Pooled Analysis of Clinical Studies	24118688	NCT01106625
27052454	Impact of Age and Estimated Glomerular Filtration Rate on the Glycemic Efficacy and Safety of Canagliflozin: A Pooled Analysis of Clinical Studies	24026211	NCT01106677
27052454	Impact of Age and Estimated Glomerular Filtration Rate on the Glycemic Efficacy and Safety of Canagliflozin: A Pooled Analysis of Clinical Studies	24528605	NCT01106690
27052454	Impact of Age and Estimated Glomerular Filtration Rate on the Glycemic Efficacy and Safety of Canagliflozin: A Pooled Analysis of Clinical Studies	28605608	NCT01032629
27036379	Glucocorticoid Effect on Radiographic Progression in Placebo Arms of Rheumatoid Arthritis Biologics Trials	15529377	NCT00236028
27036379	Glucocorticoid Effect on Radiographic Progression in Placebo Arms of Rheumatoid Arthritis Biologics Trials	11096166	NCT00269867
27028734	Monitoring multiple myeloma patients treated with daratumumab: teasing out monoclonal antibody interference	26308596	NCT00574288
27028734	Monitoring multiple myeloma patients treated with daratumumab: teasing out monoclonal antibody interference	27531679	NCT01615029
27028734	Monitoring multiple myeloma patients treated with daratumumab: teasing out monoclonal antibody interference	26778538	NCT01985126
27002421	Effects of canagliflozin on body weight and body composition in patients with type 2 diabetes over 104 weeks	23850055	NCT00968812
27002421	Effects of canagliflozin on body weight and body composition in patients with type 2 diabetes over 104 weeks	23680739	NCT01106651
27000327	Efficacy and Safety of Canagliflozin in Individuals Aged 75 and Older with Type 2 Diabetes Mellitus: A Pooled Analysis	23279307	NCT01081834
27000327	Efficacy and Safety of Canagliflozin in Individuals Aged 75 and Older with Type 2 Diabetes Mellitus: A Pooled Analysis	24118688	NCT01106625
27000327	Efficacy and Safety of Canagliflozin in Individuals Aged 75 and Older with Type 2 Diabetes Mellitus: A Pooled Analysis	23680739	NCT01106651
27000327	Efficacy and Safety of Canagliflozin in Individuals Aged 75 and Older with Type 2 Diabetes Mellitus: A Pooled Analysis	24026211	NCT01106677
27000327	Efficacy and Safety of Canagliflozin in Individuals Aged 75 and Older with Type 2 Diabetes Mellitus: A Pooled Analysis	24528605	NCT01106690
27000327	Efficacy and Safety of Canagliflozin in Individuals Aged 75 and Older with Type 2 Diabetes Mellitus: A Pooled Analysis	28605608	NCT01032629
26984361	Simultaneous Reduction in Both HbA1c and Body Weight with Canagliflozin Versus Glimepiride in Patients with Type 2 Diabetes on Metformin	23850055	NCT00968812
26974214	Factors associated with relapse in schizophrenia despite adherence to long-acting injectable antipsychotic therapy	16965196	NCT00297388
26965562	Low Incidence of Corticosteroid-associated Adverse Events on Long-term Exposure to Low-dose Prednisone Given with Abiraterone Acetate to Patients with Metastatic Castration-resistant Prostate Cancer	21612468	NCT00638690
26965562	Low Incidence of Corticosteroid-associated Adverse Events on Long-term Exposure to Low-dose Prednisone Given with Abiraterone Acetate to Patients with Metastatic Castration-resistant Prostate Cancer	23228172	NCT00887198
26936914	ErbB2 Signaling Increases Androgen Receptor Expression in Abiraterone-Resistant Prostate Cancer	25311217	NCT00924469
26932345	Serum Vascular Endothelial Growth Factor Levels Lack Predictive Value in Patients with Active Ankylosing Spondylitis Treated with Golimumab	18975305	NCT00265083
26847095	Infliximab for chronic cutaneous sarcoidosis: a subset analysis from a double-blind randomized clinical trial	16840744	NCT00073437
26813675	Ibrutinib enhances chimeric antigen receptor T-cell engraftment and efficacy in leukemia	23782158	NCT01105247
26813484	A Flexible-Dose Study of Paliperidone ER in Patients With Nonacute Schizophrenia Previously Treated Unsuccessfully With Oral Olanzapine	24491033	NCT00460512
26802979	Initial severity and efficacy of risperidone in autism: Results from the RUPP trial	12151468	RIS-USA-150
26802315	Rapid onset of treatment effects on psychosis, depression, and mania in patients with acute exacerbation of schizoaffective disorder following treatment with oral extended-release paliperidone	20492853	NCT00397033
26802315	Rapid onset of treatment effects on psychosis, depression, and mania in patients with acute exacerbation of schizoaffective disorder following treatment with oral extended-release paliperidone	20814330	NCT00412373
26764355	Postibrutinib outcomes in patients with mantle cell lymphoma	23782157	NCT01236391
26742509	A pragmatic analysis comparing once-monthly paliperidone palmitate versus daily oral antipsychotic treatment in patients with schizophrenia	25938474	NCT01157351
26685010	A prognostic index model for predicting overall survival in patients with metastatic castration-resistant prostate cancer treated with abiraterone acetate after docetaxel	21612468	NCT00638690
26661906	Apparent subadditivity of the efficacy of initial combination treatments for type 2 diabetes is largely explained by the impact of baseline HbA1c on efficacy	26786577	NCT01809327
26639957	Changes in Brain Volume with Bapineuzumab in Mild to Moderate Alzheimer's Disease	24450891	NCT00574132
26639957	Changes in Brain Volume with Bapineuzumab in Mild to Moderate Alzheimer's Disease	24450891	NCT00575055
26629367	Do patients with ankylosing spondylitis adapt to their disease? Evidence from a 'then-test' in patients treated with TNF inhibitors	15692973	NCT00207701
26609008	Does Gleason score at initial diagnosis predict efficacy of abiraterone acetate therapy in patients with metastatic castration-resistant prostate cancer? An analysis of abiraterone acetate phase III trials	21612468	NCT00638690
26609008	Does Gleason score at initial diagnosis predict efficacy of abiraterone acetate therapy in patients with metastatic castration-resistant prostate cancer? An analysis of abiraterone acetate phase III trials	23228172	NCT00887198
26608510	The Importance of Weight Change Experiences for Performance of Diabetes Self-Care: A Patient-Centered Approach to Evaluating Clinical Outcomes in Type 2 Diabetes	23850055	NCT00968812
26580237	Effects of Canagliflozin on Fracture Risk in Patients With Type 2 Diabetes Mellitus	23850055	NCT00968812
26580237	Effects of Canagliflozin on Fracture Risk in Patients With Type 2 Diabetes Mellitus	28605608	NCT01032629
26580237	Effects of Canagliflozin on Fracture Risk in Patients With Type 2 Diabetes Mellitus	23464594	NCT01064414
26580237	Effects of Canagliflozin on Fracture Risk in Patients With Type 2 Diabetes Mellitus	23279307	NCT01081834
26580237	Effects of Canagliflozin on Fracture Risk in Patients With Type 2 Diabetes Mellitus	24118688	NCT01106625
26580237	Effects of Canagliflozin on Fracture Risk in Patients With Type 2 Diabetes Mellitus	23680739	NCT01106651
26580237	Effects of Canagliflozin on Fracture Risk in Patients With Type 2 Diabetes Mellitus	24026211	NCT01106677
26580237	Effects of Canagliflozin on Fracture Risk in Patients With Type 2 Diabetes Mellitus	24528605	NCT01106690
26580237	Effects of Canagliflozin on Fracture Risk in Patients With Type 2 Diabetes Mellitus	23564919	NCT01137812
26580234	Evaluation of Bone Mineral Density and Bone Biomarkers in Patients With Type 2 Diabetes Treated With Canagliflozin	23680739	NCT01106651
26579834	Efficacy and safety of canagliflozin in patients with type 2 diabetes mellitus from Latin America	23850055	NCT00968812
26579834	Efficacy and safety of canagliflozin in patients with type 2 diabetes mellitus from Latin America	23279307	NCT01081834
26579834	Efficacy and safety of canagliflozin in patients with type 2 diabetes mellitus from Latin America	24118688	NCT01106625
26579834	Efficacy and safety of canagliflozin in patients with type 2 diabetes mellitus from Latin America	24026211	NCT01106677
26579834	Efficacy and safety of canagliflozin in patients with type 2 diabetes mellitus from Latin America	23564919	NCT01137812
26575250	Effect of canagliflozin on liver function tests in patients with type 2 diabetes	23279307	NCT01081834
26575250	Effect of canagliflozin on liver function tests in patients with type 2 diabetes	24118688	NCT01106625
26575250	Effect of canagliflozin on liver function tests in patients with type 2 diabetes	24026211	NCT01106677
26575250	Effect of canagliflozin on liver function tests in patients with type 2 diabetes	24528605	NCT01106690
26575250	Effect of canagliflozin on liver function tests in patients with type 2 diabetes	23564919	NCT01137812
26553114	Improvement in latent variable indirect response joint modeling of a continuous and a categorical clinical endpoint in rheumatoid arthritis	20131276	NCT00361335
26553114	Improvement in latent variable indirect response joint modeling of a continuous and a categorical clinical endpoint in rheumatoid arthritis	24001888	NCT00973479
26524290	A candidate-gene association study of topiramate-induced weight loss in obese patients with and without type 2 diabetes mellitus	16703004	NCT00231660
26524290	A candidate-gene association study of topiramate-induced weight loss in obese patients with and without type 2 diabetes mellitus	17391164	NCT00231530
26524290	A candidate-gene association study of topiramate-induced weight loss in obese patients with and without type 2 diabetes mellitus	15486569	NCT00236639
26508309	Prior Endocrine Therapy Impact on Abiraterone Acetate Clinical Efficacy in Metastatic Castration-resistant Prostate Cancer: Post-hoc Analysis of Randomised Phase 3 Studies	21612468	NCT00638690
26508309	Prior Endocrine Therapy Impact on Abiraterone Acetate Clinical Efficacy in Metastatic Castration-resistant Prostate Cancer: Post-hoc Analysis of Randomised Phase 3 Studies	23228172	NCT00887198
26493786	Incident and prevalent cohorts with pulmonary arterial hypertension: insight from SERAPHIN	23984728	NCT00660179
26450639	Efficacy and safety of canagliflozin when used in conjunction with incretin-mimetic therapy in patients with type 2 diabetes	28605608	NCT01032629
26442611	Incidence and description of autoimmune cytopenias during treatment with ibrutinib for chronic lymphocytic leukemia	23782158	NCT01105247
26420577	Optimisation of a treat-to-target approach in rheumatoid arthritis: strategies for the 3-month time point	15529377	NCT00236028
26420577	Optimisation of a treat-to-target approach in rheumatoid arthritis: strategies for the 3-month time point	11096166	NCT00269867
26420577	Optimisation of a treat-to-target approach in rheumatoid arthritis: strategies for the 3-month time point	19066176	NCT00264550
26412111	Deep sequencing analysis of HIV-1 reverse transcriptase at baseline and time of failure in patients receiving rilpivirine in the phase III studies ECHO and THRIVE	21763936	NCT00540449
26412111	Deep sequencing analysis of HIV-1 reverse transcriptase at baseline and time of failure in patients receiving rilpivirine in the phase III studies ECHO and THRIVE	21763935	NCT00543725
26403322	Treatment effect with paliperidone palmitate compared with oral antipsychotics in patients with recent-onset versus more chronic schizophrenia and a history of criminal justice system involvement	25938474	NCT01157351
26373629	Achievement of treatment goals with canagliflozin in patients with type 2 diabetes mellitus: a pooled analysis of randomized controlled trials	23279307	NCT01081834
26373629	Achievement of treatment goals with canagliflozin in patients with type 2 diabetes mellitus: a pooled analysis of randomized controlled trials	24118688	NCT01106625
26373629	Achievement of treatment goals with canagliflozin in patients with type 2 diabetes mellitus: a pooled analysis of randomized controlled trials	24026211	NCT01106677
26373629	Achievement of treatment goals with canagliflozin in patients with type 2 diabetes mellitus: a pooled analysis of randomized controlled trials	24528605	NCT01106690
26312164	Model-Based Once-Daily Darunavir/Ritonavir Dosing Recommendations in Pediatric HIV-1-Infected Patients Aged ≥3 to <12 Years	25719453	NCT00919854
26312164	Model-Based Once-Daily Darunavir/Ritonavir Dosing Recommendations in Pediatric HIV-1-Infected Patients Aged ≥3 to <12 Years	25361024	NCT00915655
26307354	Rheumatoid factor, not antibodies against citrullinated proteins, is associated with baseline disease activity in rheumatoid arthritis clinical trials	19644849	NCT00264537
26307354	Rheumatoid factor, not antibodies against citrullinated proteins, is associated with baseline disease activity in rheumatoid arthritis clinical trials	19066176	NCT00264550
26307354	Rheumatoid factor, not antibodies against citrullinated proteins, is associated with baseline disease activity in rheumatoid arthritis clinical trials	19560810	NCT00299546
26293616	Population Pharmacokinetic Modeling of Canagliflozin in Healthy Volunteers and Patients with Type 2 Diabetes Mellitus	22492586	NCT00642278
26293616	Population Pharmacokinetic Modeling of Canagliflozin in Healthy Volunteers and Patients with Type 2 Diabetes Mellitus	24227660	NCT00650806
26293616	Population Pharmacokinetic Modeling of Canagliflozin in Healthy Volunteers and Patients with Type 2 Diabetes Mellitus	23850055	NCT00968812
26293616	Population Pharmacokinetic Modeling of Canagliflozin in Healthy Volunteers and Patients with Type 2 Diabetes Mellitus	23464594	NCT01064414
26293616	Population Pharmacokinetic Modeling of Canagliflozin in Healthy Volunteers and Patients with Type 2 Diabetes Mellitus	23279307	NCT01081834
26278649	High subcutaneous adipose tissue predicts the prognosis in metastatic castration-resistant prostate cancer patients in post chemotherapy setting	21612468	NCT00638690
26208959	Amyloid-β 11C-PiB-PET imaging results from 2 randomized bapineuzumab phase 3 AD trials	24450891	NCT00574132
26208959	Amyloid-β 11C-PiB-PET imaging results from 2 randomized bapineuzumab phase 3 AD trials	24450891	NCT00575055
26203064	Diabetic Ketoacidosis and Related Events in the Canagliflozin Type 2 Diabetes Clinical Program	23850055	NCT00968812
26203064	Diabetic Ketoacidosis and Related Events in the Canagliflozin Type 2 Diabetes Clinical Program	23464594	NCT01064414
26203064	Diabetic Ketoacidosis and Related Events in the Canagliflozin Type 2 Diabetes Clinical Program	23279307	NCT01081834
26203064	Diabetic Ketoacidosis and Related Events in the Canagliflozin Type 2 Diabetes Clinical Program	24118688	NCT01106625
26203064	Diabetic Ketoacidosis and Related Events in the Canagliflozin Type 2 Diabetes Clinical Program	23680739	NCT01106651
26203064	Diabetic Ketoacidosis and Related Events in the Canagliflozin Type 2 Diabetes Clinical Program	24026211	NCT01106677
26203064	Diabetic Ketoacidosis and Related Events in the Canagliflozin Type 2 Diabetes Clinical Program	24528605	NCT01106690
26203064	Diabetic Ketoacidosis and Related Events in the Canagliflozin Type 2 Diabetes Clinical Program	23564919	NCT01137812
26203064	Diabetic Ketoacidosis and Related Events in the Canagliflozin Type 2 Diabetes Clinical Program	29159083	NCT01340664
26182309	Etiology of Ibrutinib Therapy Discontinuation and Outcomes in Patients With Chronic Lymphocytic Leukemia	23782158	NCT01105247
26176783	Histological Stratification of Thick and Thin Plaque Psoriasis Explores Molecular Phenotypes with Clinical Implications	20071701	NCT00454584
26151676	Efficacy and Safety of Abiraterone Acetate in Elderly (75 Years or Older) Chemotherapy Naïve Patients with Metastatic Castration Resistant Prostate Cancer	23228172	NCT00887198
26121561	The efficacy and safety of canagliflozin across racial groups in patients with type 2 diabetes mellitus	28605608	NCT01032629
26121561	The efficacy and safety of canagliflozin across racial groups in patients with type 2 diabetes mellitus	23279307	NCT01081834
26121561	The efficacy and safety of canagliflozin across racial groups in patients with type 2 diabetes mellitus	24118688	NCT01106625
26121561	The efficacy and safety of canagliflozin across racial groups in patients with type 2 diabetes mellitus	24026211	NCT01106677
26121561	The efficacy and safety of canagliflozin across racial groups in patients with type 2 diabetes mellitus	24528605	NCT01106690
26097039	Maintenance of Clinical Efficacy and Radiographic Benefit Through Two Years of Ustekinumab Therapy in Patients With Active Psoriatic Arthritis: Results From a Randomized, Placebo-Controlled Phase III Trial.	23769296	NCT01009086
26091907	Validity of early MRI structural damage end points and potential impact on clinical trial design in rheumatoid arthritis	20131276	NCT00361335
26081793	Efficacy and Safety of Canagliflozin Used in Conjunction with Sulfonylurea in Patients with Type 2 Diabetes Mellitus: A Randomized, Controlled Trial	28605608	NCT01032629
26018610	Detecting metastatic prostate carcinoma in pelvic lymph nodes following neoadjuvant hormone therapy: the eyes have it!	25311217	NCT00924469
26017010	Stable or improved neurological manifestations during miglustat therapy in patients from the international disease registry for Niemann-Pick disease type C: an observational cohort study	23324478	AC-056C501
25999398	Paliperidone palmitate in non-acute patients with schizophrenia previously unsuccessfully treated with risperidone long-acting therapy or frequently used conventional depot antipsychotics	25444566	NCT01281527
25985882	Impact of bone-targeted therapies in chemotherapy-naïve metastatic castration-resistant prostate cancer patients treated with abiraterone acetate: post hoc analysis of study COU-AA-302	23228172	NCT00887198
25882391	Sensitivity of the modified Children's Yale-Brown Obsessive Compulsive Scale to detect change: Results from two multi-site trials	12151468	RIS-USA-150
25829400	Correlation between Prostate-Specific Antigen Kinetics and Overall Survival in Abiraterone Acetate-Treated Castration-Resistant Prostate Cancer Patients	21612468	NCT00638690
25829400	Correlation between Prostate-Specific Antigen Kinetics and Overall Survival in Abiraterone Acetate-Treated Castration-Resistant Prostate Cancer Patients	23228172	NCT00887198
25813214	Effects of canagliflozin on body weight and relationship to HbA1c and blood pressure changes in patients with type 2 diabetes	23279307	NCT01081834
25813214	Effects of canagliflozin on body weight and relationship to HbA1c and blood pressure changes in patients with type 2 diabetes	24118688	NCT01106625
25813214	Effects of canagliflozin on body weight and relationship to HbA1c and blood pressure changes in patients with type 2 diabetes	24026211	NCT01106677
25813214	Effects of canagliflozin on body weight and relationship to HbA1c and blood pressure changes in patients with type 2 diabetes	24528605	NCT01106690
25800753	Circulating tumor cell biomarker panel as an individual-level surrogate for survival in metastatic castration-resistant prostate cancer	21612468	NCT00638690
25795432	Diabetes-Related Composite Quality End Point Attainment: Canagliflozin Versus Sitagliptin Based on a Pooled Analysis of 2 Clinical Trials	24026211	NCT01106677
25795432	Diabetes-Related Composite Quality End Point Attainment: Canagliflozin Versus Sitagliptin Based on a Pooled Analysis of 2 Clinical Trials	23564919	NCT01137812
25790904	Joint modeling of dropout and outcome in three pivotal clinical trials of schizophrenia	7683702	NCT00249132
25779603	Radiographic Progression of Patients With Psoriatic Arthritis Who Achieve Minimal Disease Activity in Response to Golimumab Therapy: Results Through 5 Years of a Randomized, Placebo-Controlled Study.	24748630	NCT00265096
25734218	Diabetes-related quality measure attainment: canagliflozin versus sitagliptin based on a pooled analysis of 2 clinical trials	24026211	NCT01106677
25734218	Diabetes-related quality measure attainment: canagliflozin versus sitagliptin based on a pooled analysis of 2 clinical trials	23564919	NCT01137812
25728587	Randomised clinical trial: deep remission in biologic and immunomodulator naïve patients with Crohn's disease - a SONIC post hoc analysis	20393175	NCT00094458
25724156	The effect of food on the pharmacokinetics of oral ibrutinib in healthy participants and patients with chronic lymphocytic leukemia	23782158	NCT01105247
25714000	Large-scale candidate gene study to identify genetic risk factors predictive of paliperidone treatment response in patients with schizophrenia	20555312	NCT00101634
25714000	Large-scale candidate gene study to identify genetic risk factors predictive of paliperidone treatment response in patients with schizophrenia	18165460	NCT00085748
25714000	Large-scale candidate gene study to identify genetic risk factors predictive of paliperidone treatment response in patients with schizophrenia	19941696	NCT00074477
25714000	Large-scale candidate gene study to identify genetic risk factors predictive of paliperidone treatment response in patients with schizophrenia	17092691	NCT00078039
25714000	Large-scale candidate gene study to identify genetic risk factors predictive of paliperidone treatment response in patients with schizophrenia	17466492	NCT00083668
25714000	Large-scale candidate gene study to identify genetic risk factors predictive of paliperidone treatment response in patients with schizophrenia	20389255	NCT00210548
25714000	Large-scale candidate gene study to identify genetic risk factors predictive of paliperidone treatment response in patients with schizophrenia	21777507	NCT00210717
25714000	Large-scale candidate gene study to identify genetic risk factors predictive of paliperidone treatment response in patients with schizophrenia	19411369	NCT00334126
25714000	Large-scale candidate gene study to identify genetic risk factors predictive of paliperidone treatment response in patients with schizophrenia	21092748	NCT00589914
25714000	Large-scale candidate gene study to identify genetic risk factors predictive of paliperidone treatment response in patients with schizophrenia	20473057	NCT00590577
25660137	Efficacy and safety of canagliflozin by baseline HbA1c and known duration of type 2 diabetes mellitus	23279307	NCT01081834
25660137	Efficacy and safety of canagliflozin by baseline HbA1c and known duration of type 2 diabetes mellitus	24118688	NCT01106625
25660137	Efficacy and safety of canagliflozin by baseline HbA1c and known duration of type 2 diabetes mellitus	24026211	NCT01106677
25660137	Efficacy and safety of canagliflozin by baseline HbA1c and known duration of type 2 diabetes mellitus	24528605	NCT01106690
25624432	Radiographic progression-free survival as a response biomarker in metastatic castration-resistant prostate cancer: COU-AA-302 results	23228172	NCT00887198
25613662	Sparse factors for the positive and negative syndrome scale: Which symptoms and stage of illness?	19941696	NCT00074477
25613662	Sparse factors for the positive and negative syndrome scale: Which symptoms and stage of illness?	19411369	NCT00334126
25613662	Sparse factors for the positive and negative syndrome scale: Which symptoms and stage of illness?	18165460	NCT00085748
25613662	Sparse factors for the positive and negative syndrome scale: Which symptoms and stage of illness?	17092691	NCT00078039
25613662	Sparse factors for the positive and negative syndrome scale: Which symptoms and stage of illness?	17601495	NCT00077714
25613662	Sparse factors for the positive and negative syndrome scale: Which symptoms and stage of illness?	17466492	NCT00083668
25613662	Sparse factors for the positive and negative syndrome scale: Which symptoms and stage of illness?	21777507	NCT00210717
25613662	Sparse factors for the positive and negative syndrome scale: Which symptoms and stage of illness?	20389255	NCT00210548
25613662	Sparse factors for the positive and negative syndrome scale: Which symptoms and stage of illness?	20555312	NCT00101634
25613662	Sparse factors for the positive and negative syndrome scale: Which symptoms and stage of illness?	20473057	NCT00590577
25613662	Sparse factors for the positive and negative syndrome scale: Which symptoms and stage of illness?	19941696	NCT00074477
25613662	Sparse factors for the positive and negative syndrome scale: Which symptoms and stage of illness?	20624657	NCT00299715
25613662	Sparse factors for the positive and negative syndrome scale: Which symptoms and stage of illness?	20565430	NCT00309699
25613662	Sparse factors for the positive and negative syndrome scale: Which symptoms and stage of illness?	20947174	NCT00309686
25613662	Sparse factors for the positive and negative syndrome scale: Which symptoms and stage of illness?	20492853	NCT00397033
25613662	Sparse factors for the positive and negative syndrome scale: Which symptoms and stage of illness?	20814330	NCT00412373
25602962	BRCA1 haplotype and clinical benefit of trabectedin in soft-tissue sarcoma patients	15659504	ET-B-005-98
25602962	BRCA1 haplotype and clinical benefit of trabectedin in soft-tissue sarcoma patients	19652065	NCT00060944
25600248	Effect of canagliflozin on serum uric acid in patients with type 2 diabetes mellitus	23279307	NCT01081834
25600248	Effect of canagliflozin on serum uric acid in patients with type 2 diabetes mellitus	24026211	NCT01106677
25600248	Effect of canagliflozin on serum uric acid in patients with type 2 diabetes mellitus	24528605	NCT01106690
25600248	Effect of canagliflozin on serum uric acid in patients with type 2 diabetes mellitus	23564919	NCT01137812
25594886	Validation and important differences for the Sarcoidosis Assessment Tool. A new patient-reported outcome measure	25034562	NCT00955279
25593303	Improvements in Radiographic Progression-Free Survival Stratified by ERG Gene Status in Metastatic Castration-Resistant Prostate Cancer Patients Treated with Abiraterone Acetate	23228172	NCT00887198
25581826	Change in Erythrocyte Mean Corpuscular Volume During Combination Therapy with Azathioprine and Infliximab Is Associated with Mucosal Healing: A Post hoc Analysis from SONIC	20393175	NCT00094458
25573991	Outcomes of patients with chronic lymphocytic leukemia after discontinuing ibrutinib	23782158	NCT01105247
25539840	A goodness-of-fit test for the random-effects distribution in mixed models	8649570	NCT00236730
25468945	Efficacy and safety of canagliflozin, an inhibitor of sodium-glucose cotransporter 2, when used in conjunction with insulin therapy in patients with type 2 diabetes	28605608	NCT01032629
25457902	Effect of macitentan on hospitalizations: results from the SERAPHIN trial	23984728	NCT00660179
25448776	Intramuscular long-acting paliperidone palmitate in acute patients with schizophrenia unsuccessfully treated with oral antipsychotics	25444566	NCT01281527
25381051	Population pharmacokinetic model of ibrutinib, a Bruton tyrosine kinase inhibitor, in patients with B cell malignancies	23782158	NCT01105247
25381051	Population pharmacokinetic model of ibrutinib, a Bruton tyrosine kinase inhibitor, in patients with B cell malignancies	23782157	NCT01236391
25372935	Initial severity of schizophrenia and efficacy of antipsychotics: participant-level meta-analysis of 6 placebo-controlled studies	7683702	NCT00249132
25358867	Incidence of tardive dyskinesia: a comparison of long-acting injectable and oral paliperidone clinical trial databases	17601495	NCT00077714
25358867	Incidence of tardive dyskinesia: a comparison of long-acting injectable and oral paliperidone clinical trial databases	18165460	NCT00085748
25358867	Incidence of tardive dyskinesia: a comparison of long-acting injectable and oral paliperidone clinical trial databases	17224706	NCT00086320
25358867	Incidence of tardive dyskinesia: a comparison of long-acting injectable and oral paliperidone clinical trial databases	19959339	NCT00111189
25358867	Incidence of tardive dyskinesia: a comparison of long-acting injectable and oral paliperidone clinical trial databases	19481579	NCT00119756
25358867	Incidence of tardive dyskinesia: a comparison of long-acting injectable and oral paliperidone clinical trial databases	21777507	NCT00210717
25358867	Incidence of tardive dyskinesia: a comparison of long-acting injectable and oral paliperidone clinical trial databases	22377512	NCT00490971
25340730	SULT4A1 haplotype: conflicting results on its role as a biomarker of antipsychotic response	17224706	NCT00086320
25340730	SULT4A1 haplotype: conflicting results on its role as a biomarker of antipsychotic response	18165460	NCT00085748
25340730	SULT4A1 haplotype: conflicting results on its role as a biomarker of antipsychotic response	17092691	NCT00078039
25340730	SULT4A1 haplotype: conflicting results on its role as a biomarker of antipsychotic response	17601495	NCT00077714
25340730	SULT4A1 haplotype: conflicting results on its role as a biomarker of antipsychotic response	17466492	NCT00083668
25340730	SULT4A1 haplotype: conflicting results on its role as a biomarker of antipsychotic response	19941696	NCT00074477
25340730	SULT4A1 haplotype: conflicting results on its role as a biomarker of antipsychotic response	19959339	NCT00111189
25340730	SULT4A1 haplotype: conflicting results on its role as a biomarker of antipsychotic response	21777507	NCT00210717
25340730	SULT4A1 haplotype: conflicting results on its role as a biomarker of antipsychotic response	20389255	NCT00210548
25340730	SULT4A1 haplotype: conflicting results on its role as a biomarker of antipsychotic response	20555312	NCT00101634
25340730	SULT4A1 haplotype: conflicting results on its role as a biomarker of antipsychotic response	20473057	NCT00590577
25340730	SULT4A1 haplotype: conflicting results on its role as a biomarker of antipsychotic response	17666497	NCT00236457
25340730	SULT4A1 haplotype: conflicting results on its role as a biomarker of antipsychotic response	20492853	NCT00397033
25340730	SULT4A1 haplotype: conflicting results on its role as a biomarker of antipsychotic response	20814330	NCT00412373
25340730	SULT4A1 haplotype: conflicting results on its role as a biomarker of antipsychotic response	20624657	NCT00299715
25340730	SULT4A1 haplotype: conflicting results on its role as a biomarker of antipsychotic response	20565430	NCT00309699
25340730	SULT4A1 haplotype: conflicting results on its role as a biomarker of antipsychotic response	15169694	NCT00257075
25329038	Effect of canagliflozin on blood pressure and adverse events related to osmotic diuresis and reduced intravascular volume in patients with type 2 diabetes mellitus	23279307	NCT01081834
25329038	Effect of canagliflozin on blood pressure and adverse events related to osmotic diuresis and reduced intravascular volume in patients with type 2 diabetes mellitus	24118688	NCT01106625
25329038	Effect of canagliflozin on blood pressure and adverse events related to osmotic diuresis and reduced intravascular volume in patients with type 2 diabetes mellitus	24026211	NCT01106677
25329038	Effect of canagliflozin on blood pressure and adverse events related to osmotic diuresis and reduced intravascular volume in patients with type 2 diabetes mellitus	24528605	NCT01106690
25287730	Functional recovery results from the risperidone long-acting injectable versus quetiapine relapse prevention trial (ConstaTRE)	20686456	NCT00216476
25245629	Factors associated with short- and long-term outcomes of therapy for Crohn's disease	20393175	NCT00094458
25205142	Canagliflozin provides durable glycemic improvements and body weight reduction over 104 weeks versus glimepiride in patients with type 2 diabetes on metformin: a randomized, double-blind, phase 3 study	23850055	NCT00968812
25204404	Population pharmacokinetic analysis of abiraterone in chemotherapy-naïve and docetaxel-treated patients with metastatic castration-resistant prostate cancer	21612468	NCT00638690
25204404	Population pharmacokinetic analysis of abiraterone in chemotherapy-naïve and docetaxel-treated patients with metastatic castration-resistant prostate cancer	23228172	NCT00887198
25187399	Confirmatory population pharmacokinetic analysis for bapineuzumab phase 3 studies in patients with mild to moderate Alzheimer's disease	24450891	NCT00574132
25187399	Confirmatory population pharmacokinetic analysis for bapineuzumab phase 3 studies in patients with mild to moderate Alzheimer's disease	24450891	NCT00575055
25181392	Empirical Bayes estimates for correlated hierarchical data with overdispersion	8649570	NCT00236730
25178517	Modeling absolute lymphocyte counts after treatment of chronic lymphocytic leukemia with ibrutinib	23782158	NCT01105247
25173754	Association between serum concentration of infliximab and efficacy in adult patients with ulcerative colitis	16339095	NCT00036439
25173754	Association between serum concentration of infliximab and efficacy in adult patients with ulcerative colitis	16339095	NCT00096655
25140958	Multidrug-resistant tuberculosis and culture conversion with bedaquiline	19494215	NCT00449644
25091439	Greater body mass independently predicts less radiographic progression on X-ray and MRI over 1-2 years	19644849	NCT00264537
25091439	Greater body mass independently predicts less radiographic progression on X-ray and MRI over 1-2 years	19066176	NCT00264550
25091439	Greater body mass independently predicts less radiographic progression on X-ray and MRI over 1-2 years	20131276	NCT00361335
25059406	Efficacy and safety of canagliflozin in patients with type 2 diabetes and stage 3 nephropathy	23464594	NCT01064414
25059406	Efficacy and safety of canagliflozin in patients with type 2 diabetes and stage 3 nephropathy	23279307	NCT01081834
25059406	Efficacy and safety of canagliflozin in patients with type 2 diabetes and stage 3 nephropathy	23680739	NCT01106651
25059406	Efficacy and safety of canagliflozin in patients with type 2 diabetes and stage 3 nephropathy	28605608	NCT01989754
25018037	Impact of baseline corticosteroids on survival and steroid androgens in metastatic castration-resistant prostate cancer: exploratory analysis from COU-AA-301	21612468	NCT00638690
25005327	Efficacy of golimumab plus methotrexate in methotrexate-naïve patients with severe active rheumatoid arthritis	19644849	NCT00264537
24965700	Efficacy and safety of canagliflozin over 52 weeks in patients with type 2 diabetes mellitus and chronic kidney disease	23464594	NCT01064414
24957842	Population pharmacokinetics of bedaquiline (TMC207), a novel antituberculosis drug	18505852	NCT00523926
24957842	Population pharmacokinetics of bedaquiline (TMC207), a novel antituberculosis drug	26647431	NCT00910871
24957842	Population pharmacokinetics of bedaquiline (TMC207), a novel antituberculosis drug	19494215	NCT00449644
24951533	Pharmacokinetics and pharmacodynamics of boosted once-daily darunavir	18614861	NCT00258557
24918789	Safety and tolerability of canagliflozin in patients with type 2 diabetes mellitus: pooled analysis of phase 3 study results	23279307	NCT01081834
24918789	Safety and tolerability of canagliflozin in patients with type 2 diabetes mellitus: pooled analysis of phase 3 study results	24118688	NCT01106625
24918789	Safety and tolerability of canagliflozin in patients with type 2 diabetes mellitus: pooled analysis of phase 3 study results	24026211	NCT01106677
24918789	Safety and tolerability of canagliflozin in patients with type 2 diabetes mellitus: pooled analysis of phase 3 study results	24528605	NCT01106690
24918788	The impact of weight loss on weight-related quality of life and health satisfaction: results from a trial comparing canagliflozin with sitagliptin in triple therapy among people with type 2 diabetes	23564919	NCT01137812
24813414	Determinants of Antipsychotic Response in Schizophrenia: Implications for Practice and Future Clinical Trials	16797162	NCT00061802
24813414	Determinants of Antipsychotic Response in Schizophrenia: Implications for Practice and Future Clinical Trials	17092691	NCT00078039
24813414	Determinants of Antipsychotic Response in Schizophrenia: Implications for Practice and Future Clinical Trials	7683702	NCT00249132
24813414	Determinants of Antipsychotic Response in Schizophrenia: Implications for Practice and Future Clinical Trials	19411369	NCT00334126
24813414	Determinants of Antipsychotic Response in Schizophrenia: Implications for Practice and Future Clinical Trials	17601495	NCT00077714
24813414	Determinants of Antipsychotic Response in Schizophrenia: Implications for Practice and Future Clinical Trials	17224706	NCT00086320
24813414	Determinants of Antipsychotic Response in Schizophrenia: Implications for Practice and Future Clinical Trials	16797162	NCT00061802
24813414	Determinants of Antipsychotic Response in Schizophrenia: Implications for Practice and Future Clinical Trials	12777271	NCT00253136
24813414	Determinants of Antipsychotic Response in Schizophrenia: Implications for Practice and Future Clinical Trials	18165460	NCT00085748
24787968	Response to Subsequent Docetaxel in a Patient Cohort With Metastatic Castration-Resistant Prostate Cancer After Abiraterone Acetate Treatment	24787968	NCT00473746
24787968	Response to Subsequent Docetaxel in a Patient Cohort With Metastatic Castration-Resistant Prostate Cancer After Abiraterone Acetate Treatment	23228172	NCT00887198
24786931	The effect of intravenous golimumab on health-related quality of life in rheumatoid arthritis: 24-week results of the phase III GO-FURTHER trial	24001888	NCT00973479
24786834	Effect of canagliflozin on serum electrolytes in patients with type 2 diabetes in relation to estimated glomerular filtration rate (eGFR)	28605608	NCT01032629
24786834	Effect of canagliflozin on serum electrolytes in patients with type 2 diabetes in relation to estimated glomerular filtration rate (eGFR)	23464594	NCT01064414
24786834	Effect of canagliflozin on serum electrolytes in patients with type 2 diabetes in relation to estimated glomerular filtration rate (eGFR)	23279307	NCT01081834
24786834	Effect of canagliflozin on serum electrolytes in patients with type 2 diabetes in relation to estimated glomerular filtration rate (eGFR)	24118688	NCT01106625
24786834	Effect of canagliflozin on serum electrolytes in patients with type 2 diabetes in relation to estimated glomerular filtration rate (eGFR)	23680739	NCT01106651
24786834	Effect of canagliflozin on serum electrolytes in patients with type 2 diabetes in relation to estimated glomerular filtration rate (eGFR)	24026211	NCT01106677
24786834	Effect of canagliflozin on serum electrolytes in patients with type 2 diabetes in relation to estimated glomerular filtration rate (eGFR)	24528605	NCT01106690
24757132	Development and validation of modified disease activity scores in rheumatoid arthritis: superior correlation with magnetic resonance imaging-detected synovitis and radiographic progression	19066176	NCT00264550
24757132	Development and validation of modified disease activity scores in rheumatoid arthritis: superior correlation with magnetic resonance imaging-detected synovitis and radiographic progression	20131276	NCT00361335
24742013	Efficacy and safety of canagliflozin compared with placebo in older patients with type 2 diabetes mellitus: a pooled analysis of clinical studies	23279307	NCT01081834
24742013	Efficacy and safety of canagliflozin compared with placebo in older patients with type 2 diabetes mellitus: a pooled analysis of clinical studies	24118688	NCT01106625
24742013	Efficacy and safety of canagliflozin compared with placebo in older patients with type 2 diabetes mellitus: a pooled analysis of clinical studies	24026211	NCT01106677
24742013	Efficacy and safety of canagliflozin compared with placebo in older patients with type 2 diabetes mellitus: a pooled analysis of clinical studies	24528605	NCT01106690
24737912	The effect of golimumab therapy on disease activity and health-related quality of life in patients with ankylosing spondylitis: 2-year results of the GO-RAISE trial	18975305	NCT00265083
24729492	Lipid Levels and Changes in Body Fat Distribution in Treatment-Naive, HIV-1-Infected Adults Treated With Rilpivirine or Efavirenz for 96 Weeks in the ECHO and THRIVE Trials	21763936	NCT00540449
24729492	Lipid Levels and Changes in Body Fat Distribution in Treatment-Naive, HIV-1-Infected Adults Treated With Rilpivirine or Efavirenz for 96 Weeks in the ECHO and THRIVE Trials	21763935	NCT00543725
24660840	Rilpivirine Versus Efavirenz with Emtricitabine/Tenofovir Disoproxil Fumarate in Treatment-Naive HIV-1-Infected Patients with HIV-1 RNA ≤100,000 Copies/mL: Week 96 Pooled ECHO/THRIVE Subanalysis	21763936	NCT00540449
24660840	Rilpivirine Versus Efavirenz with Emtricitabine/Tenofovir Disoproxil Fumarate in Treatment-Naive HIV-1-Infected Patients with HIV-1 RNA ≤100,000 Copies/mL: Week 96 Pooled ECHO/THRIVE Subanalysis	21763935	NCT00543725
24637537	Androgen dynamics and serum PSA in patients treated with abiraterone acetate	21612468	NCT00638690
24621682	Effect of rare variants in ADRB2 on risk of severe exacerbations and symptom control during longacting β agonist treatment in a multiethnic asthma population: a genetic study	19136369	NCT00207740
24585202	Canagliflozin, a sodium glucose co-transporter 2 inhibitor, improves model-based indices of beta cell function in patients with type 2 diabetes	23279307	NCT01081834
24585202	Canagliflozin, a sodium glucose co-transporter 2 inhibitor, improves model-based indices of beta cell function in patients with type 2 diabetes	24118688	NCT01106625
24585202	Canagliflozin, a sodium glucose co-transporter 2 inhibitor, improves model-based indices of beta cell function in patients with type 2 diabetes	23564919	NCT01137812
24559194	Body mass index and metabolic parameters in patients with schizophrenia during long-term treatment with paliperidone palmitate	19959339	NCT00111189
24559194	Body mass index and metabolic parameters in patients with schizophrenia during long-term treatment with paliperidone palmitate	21831359	NCT00518323
24553909	Ustekinumab, an anti-IL-12/23 p40 monoclonal antibody, inhibits radiographic progression in patients with active psoriatic arthritis: results of an integrated analysis of radiographic data from the phase 3, multicentre, randomised, double-blind, placebo-controlled PSUMMIT-1 and PSUMMIT-2 trials	23769296	NCT01009086
24553909	Ustekinumab, an anti-IL-12/23 p40 monoclonal antibody, inhibits radiographic progression in patients with active psoriatic arthritis: results of an integrated analysis of radiographic data from the phase 3, multicentre, randomised, double-blind, placebo-controlled PSUMMIT-1 and PSUMMIT-2 trials	24482301	NCT01077362
24517339	Genital mycotic infections with canagliflozin, a sodium glucose co-transporter 2 inhibitor, in patients with type 2 diabetes mellitus: a pooled analysis of clinical studies	23850055	NCT00968812
24517339	Genital mycotic infections with canagliflozin, a sodium glucose co-transporter 2 inhibitor, in patients with type 2 diabetes mellitus: a pooled analysis of clinical studies	28605608	NCT01032629
24517339	Genital mycotic infections with canagliflozin, a sodium glucose co-transporter 2 inhibitor, in patients with type 2 diabetes mellitus: a pooled analysis of clinical studies	23464594	NCT01064414
24517339	Genital mycotic infections with canagliflozin, a sodium glucose co-transporter 2 inhibitor, in patients with type 2 diabetes mellitus: a pooled analysis of clinical studies	23279307	NCT01081834
24517339	Genital mycotic infections with canagliflozin, a sodium glucose co-transporter 2 inhibitor, in patients with type 2 diabetes mellitus: a pooled analysis of clinical studies	24118688	NCT01106625
24517339	Genital mycotic infections with canagliflozin, a sodium glucose co-transporter 2 inhibitor, in patients with type 2 diabetes mellitus: a pooled analysis of clinical studies	23680739	NCT01106651
24517339	Genital mycotic infections with canagliflozin, a sodium glucose co-transporter 2 inhibitor, in patients with type 2 diabetes mellitus: a pooled analysis of clinical studies	24026211	NCT01106677
24517339	Genital mycotic infections with canagliflozin, a sodium glucose co-transporter 2 inhibitor, in patients with type 2 diabetes mellitus: a pooled analysis of clinical studies	24528605	NCT01106690
24512193	Attainment of diabetes-related quality measures with canagliflozin versus sitagliptin	23564919	NCT01137812
24474383	Postinduction serum infliximab trough level and decrease of C-reactive protein level are associated with durable sustained response to infliximab: a retrospective analysis of the ACCENT I trial	12047962	NCT00207662
24467642	Outcomes in Older Versus Younger Patients Over 96 Weeks in HIV-1-Infected Patients Treated with Rilpivirine or Efavirenz in ECHO and THRIVE	21763936	NCT00540449
24467642	Outcomes in Older Versus Younger Patients Over 96 Weeks in HIV-1-Infected Patients Treated with Rilpivirine or Efavirenz in ECHO and THRIVE	21763935	NCT00543725
24430534	Change in vitamin D levels and risk of severe vitamin D deficiency over 48 weeks among HIV-1-infected, treatment-naive adults receiving rilpivirine or efavirenz in a Phase III trial (ECHO)	21763936	NCT00540449
24393747	Urinary Tract Infection in Randomized Phase III Studies of Canagliflozin, a Sodium Glucose Co-Transporter 2 Inhibitor	23464594	NCT01064414
24393747	Urinary Tract Infection in Randomized Phase III Studies of Canagliflozin, a Sodium Glucose Co-Transporter 2 Inhibitor	23279307	NCT01081834
24393747	Urinary Tract Infection in Randomized Phase III Studies of Canagliflozin, a Sodium Glucose Co-Transporter 2 Inhibitor	24118688	NCT01106625
24393747	Urinary Tract Infection in Randomized Phase III Studies of Canagliflozin, a Sodium Glucose Co-Transporter 2 Inhibitor	23680739	NCT01106651
24393747	Urinary Tract Infection in Randomized Phase III Studies of Canagliflozin, a Sodium Glucose Co-Transporter 2 Inhibitor	24026211	NCT01106677
24393747	Urinary Tract Infection in Randomized Phase III Studies of Canagliflozin, a Sodium Glucose Co-Transporter 2 Inhibitor	23564919	NCT01137812
24393747	Urinary Tract Infection in Randomized Phase III Studies of Canagliflozin, a Sodium Glucose Co-Transporter 2 Inhibitor	23850055	NCT00968812
24393747	Urinary Tract Infection in Randomized Phase III Studies of Canagliflozin, a Sodium Glucose Co-Transporter 2 Inhibitor	28605608	NCT01032629
24361164	The potential additional benefit of infliximab in patients with chronic pulmonary sarcoidosis already receiving corticosteroids: a retrospective analysis from a randomized clinical trial	16840744	NCT00073437
24356481	Effect of golimumab on carotid atherosclerotic disease measures and cardiovascular events in inflammatory arthritides	19644849	NCT00264537
24356481	Effect of golimumab on carotid atherosclerotic disease measures and cardiovascular events in inflammatory arthritides	19066176	NCT00264550
24356481	Effect of golimumab on carotid atherosclerotic disease measures and cardiovascular events in inflammatory arthritides	18975305	NCT00265083
24356481	Effect of golimumab on carotid atherosclerotic disease measures and cardiovascular events in inflammatory arthritides	19560810	NCT00299546
24356481	Effect of golimumab on carotid atherosclerotic disease measures and cardiovascular events in inflammatory arthritides	24748630	NCT00265096
24350813	An open-label extension study of the safety and efficacy of risperidone in children and adolescents with autistic disorder	23212807	NCT00576732
24344160	Golimumab 3-year safety update: an analysis of pooled data from the long-term extensions of randomised, double-blind, placebo-controlled trials conducted in patients with rheumatoid arthritis, psoriatic arthritis or ankylosing spondylitis	18383539	NCT00207714
24344160	Golimumab 3-year safety update: an analysis of pooled data from the long-term extensions of randomised, double-blind, placebo-controlled trials conducted in patients with rheumatoid arthritis, psoriatic arthritis or ankylosing spondylitis	19644849	NCT00264537
24344160	Golimumab 3-year safety update: an analysis of pooled data from the long-term extensions of randomised, double-blind, placebo-controlled trials conducted in patients with rheumatoid arthritis, psoriatic arthritis or ankylosing spondylitis	19066176	NCT00264550
24344160	Golimumab 3-year safety update: an analysis of pooled data from the long-term extensions of randomised, double-blind, placebo-controlled trials conducted in patients with rheumatoid arthritis, psoriatic arthritis or ankylosing spondylitis	18975305	NCT00265083
24344160	Golimumab 3-year safety update: an analysis of pooled data from the long-term extensions of randomised, double-blind, placebo-controlled trials conducted in patients with rheumatoid arthritis, psoriatic arthritis or ankylosing spondylitis	19560810	NCT00299546
24332241	Ibrutinib as initial therapy for elderly patients with chronic lymphocytic leukaemia or small lymphocytic lymphoma: an open-label, multicentre, phase 1b/2 trial	23782158	NCT01105247
24193155	Pharmacokinetics of infliximab in children with moderate-to-severe ulcerative colitis: results from a randomized, multicenter, open-label, phase 3 study	22155755	NCT00336492
24144440	Effect of parental age on treatment response in adolescents with schizophrenia	21831359	NCT00518323
24127416	Comparison of composite measures of disease activity in psoriatic arthritis using data from an interventional study with golimumab.	24748630	NCT00265096
24117389	Ustekinumab improves nail disease in patients with moderate-to-severe psoriasis: results from PHOENIX 1	18486739	NCT00267969
24113628	Paliperidone palmitate versus oral risperidone and risperidone long-acting injection in patients with recently diagnosed schizophrenia: a tolerability and efficacy comparison	21092748	NCT00589914
24099659	Efficacy and safety of abiraterone acetate in an elderly patient subgroup (aged 75 and older) with metastatic castration-resistant prostate cancer after docetaxel-based chemotherapy	21612468	NCT00638690
24092977	Incidence and time course of extrapyramidal symptoms with oral and long-acting injectable paliperidone: a posthoc pooled analysis of seven randomized controlled studies	17601495	NCT00077714
24092977	Incidence and time course of extrapyramidal symptoms with oral and long-acting injectable paliperidone: a posthoc pooled analysis of seven randomized controlled studies	17092691	NCT00078039
24092977	Incidence and time course of extrapyramidal symptoms with oral and long-acting injectable paliperidone: a posthoc pooled analysis of seven randomized controlled studies	20555312	NCT00101634
24092977	Incidence and time course of extrapyramidal symptoms with oral and long-acting injectable paliperidone: a posthoc pooled analysis of seven randomized controlled studies	20389255	NCT00210548
24092977	Incidence and time course of extrapyramidal symptoms with oral and long-acting injectable paliperidone: a posthoc pooled analysis of seven randomized controlled studies	20473057	NCT00590577
24092977	Incidence and time course of extrapyramidal symptoms with oral and long-acting injectable paliperidone: a posthoc pooled analysis of seven randomized controlled studies	17466492	NCT00083668
24092977	Incidence and time course of extrapyramidal symptoms with oral and long-acting injectable paliperidone: a posthoc pooled analysis of seven randomized controlled studies	19941696	NCT00074477
24085047	Immune response to pneumococcus and tetanus toxoid in patients with moderate-to-severe psoriasis following long-term ustekinumab use	18486740	NCT00307437
24080993	Exploratory analysis of the visceral disease subgroup in a phase III study of abiraterone acetate in metastatic castration-resistant prostate cancer	21612468	NCT00638690
24075621	Abiraterone acetate plus prednisone versus prednisone alone in chemotherapy-naive men with metastatic castration-resistant prostate cancer: patient-reported outcome results of a randomised phase 3 trial	23228172	NCT00887198
24073995	Long-term efficacy and safety of canagliflozin monotherapy in patients with type 2 diabetes inadequately controlled with diet and exercise: findings from the 52-week CANTATA-M study	23279307	NCT01081834
24022187	Trabectedin is a feasible treatment for soft tissue sarcoma patients regardless of patient age: a retrospective pooled analysis of five phase II trials	15659504	ET-B-005-98
24022187	Trabectedin is a feasible treatment for soft tissue sarcoma patients regardless of patient age: a retrospective pooled analysis of five phase II trials	14990645	ET-B-008-98
24022187	Trabectedin is a feasible treatment for soft tissue sarcoma patients regardless of patient age: a retrospective pooled analysis of five phase II trials	19652065	NCT00060944
23987833	Efficacy and safety of trabectedin as an early treatment for advanced or metastatic liposarcoma and leiomyosarcoma	19652065	NCT00060944
23980523	Week 96 analysis of rilpivirine or efavirenz in HIV-1-infected patients with baseline viral load ≤ 100 000 copies/mL in the pooled ECHO and THRIVE phase 3, randomized, double-blind trials	21763936	NCT00540449
23980523	Week 96 analysis of rilpivirine or efavirenz in HIV-1-infected patients with baseline viral load ≤ 100 000 copies/mL in the pooled ECHO and THRIVE phase 3, randomized, double-blind trials	21763935	NCT00543725
23974954	Clinical disease activity, C-reactive protein normalisation and mucosal healing in Crohn's disease in the SONIC trial	20393175	NCT00094458
23973186	Effect of abiraterone acetate treatment on the quality of life of patients with metastatic castration-resistant prostate cancer after failure of docetaxel chemotherapy	21612468	NCT00638690
23965158	Modulation of cardiometabolic pathways in skin and serum from patients with psoriasis	20071701	NCT00454584
23954314	Validation of endoscopic activity scores in patients with Crohn's disease based on a post hoc analysis of data from SONIC	20393175	NCT00094458
23928659	Antitumour activity of abiraterone and diethylstilboestrol when administered sequentially to men with castration-resistant prostate cancer	19470933	NCT00473512
23928659	Antitumour activity of abiraterone and diethylstilboestrol when administered sequentially to men with castration-resistant prostate cancer	20159823	NCT00474383
23928659	Antitumour activity of abiraterone and diethylstilboestrol when administered sequentially to men with castration-resistant prostate cancer	21612468	NCT00638690
23928659	Antitumour activity of abiraterone and diethylstilboestrol when administered sequentially to men with castration-resistant prostate cancer	23228172	NCT00887198
23904470	Early MRI measures independently predict 1-year and 2-year radiographic progression in rheumatoid arthritis: secondary analysis from a large clinical trial	20131276	NCT00361335
23897769	Insights into the efficacy of golimumab plus methotrexate in patients with active rheumatoid arthritis who discontinued prior anti-tumour necrosis factor therapy: post-hoc analyses from the GO-AFTER study	19560810	NCT00299546
23886836	Ibrutinib is an irreversible molecular inhibitor of ITK driving a Th1-selective pressure in T lymphocytes	23782158	NCT01105247
23861303	Golimumab, a human anti–tumor necrosis factor monoclonal antibody, injected subcutaneously every 4 weeks in patients with active rheumatoid arthritis who had never taken methotrexate: 1-year and 2-year clinical, radiologic, and physical function findings of a phase III, multicenter, randomized, double-blind, placebo-controlled study	19644849	NCT00264537
23849714	Impact of self-reported juvenile abuse on treatment outcome in patients with major depressive disorder	17975181	NCT00095134
23845018	Long-acting injectable paliperidone palmitate versus oral paliperidone extended release: a comparative analysis from two placebo-controlled relapse prevention studies	19959339	NCT00111189
23845018	Long-acting injectable paliperidone palmitate versus oral paliperidone extended release: a comparative analysis from two placebo-controlled relapse prevention studies	17224706	NCT00086320
23838027	The effect of golimumab on haemoglobin levels in patients with rheumatoid arthritis, psoriatic arthritis or ankylosing spondylitis	19644849	NCT00264537
23838027	The effect of golimumab on haemoglobin levels in patients with rheumatoid arthritis, psoriatic arthritis or ankylosing spondylitis	19066176	NCT00264550
23838027	The effect of golimumab on haemoglobin levels in patients with rheumatoid arthritis, psoriatic arthritis or ankylosing spondylitis	18975305	NCT00265083
23838027	The effect of golimumab on haemoglobin levels in patients with rheumatoid arthritis, psoriatic arthritis or ankylosing spondylitis	19560810	NCT00299546
23835510	Rilpivirine Versus Efavirenz in HIV-1-Infected Subjects Receiving Emtricitabine/Tenofovir DF: Pooled 96-Week Data from ECHO and THRIVE Studies	21763936	NCT00540449
23835510	Rilpivirine Versus Efavirenz in HIV-1-Infected Subjects Receiving Emtricitabine/Tenofovir DF: Pooled 96-Week Data from ECHO and THRIVE Studies	21763935	NCT00543725
23816964	Serum Androgens As Prognostic Biomarkers in Castration-Resistant Prostate Cancer: Results From an Analysis of a Randomized Phase III Trial	21612468	NCT00638690
23807167	Sarcopenia and change in body composition following maximal androgen suppression with abiraterone in men with castration-resistant prostate cancer	20159823	NCT00474383
23807167	Sarcopenia and change in body composition following maximal androgen suppression with abiraterone in men with castration-resistant prostate cancer	19470933	NCT00473512
23799528	Moderation of antipsychotic-induced weight gain by energy balance gene variants in the RUPP autism network risperidone studies	12151468	RIS-USA-150
23782158	Assessment of ibrutinib scheduling on leukocyte, lymph node size and blood pressure dynamics in chronic lymphocytic leukemia through pharmacokinetic-pharmacodynamic models	23782158	NCT01105247
23735819	Cardiovascular toxicity of epoetin-alfa in patients with chronic kidney disease	17108343	NCT00211120
23714781	96-Week resistance analyses of rilpivirine in treatment-naive, HIV-1-infected adults from the ECHO and THRIVE Phase III trials	21763936	NCT00540449
23714781	96-Week resistance analyses of rilpivirine in treatment-naive, HIV-1-infected adults from the ECHO and THRIVE Phase III trials	21763935	NCT00543725
23672831	Endoscopic and clinical variables that predict sustained remission in children with ulcerative colitis treated with infliximab	22155755	NCT00336492
23666608	Patient-reported outcomes and the association with clinical response in patients with active psoriatic arthritis treated with golimumab: findings through 2 years of a phase III, multicenter, randomized, double-blind, placebo-controlled trial.	24748630	NCT00265096
23644549	The effect of two golimumab doses on radiographic progression in ankylosing spondylitis: results through 4 years of the GO-RAISE trial	18975305	NCT00265083
23583056	Effect of topiramate monotherapy on height in newly diagnosed children with epilepsy	12552030	NCT00230698
23493643	Paliperidone palmitate and risperidone long-acting injectable in subjects with schizophrenia recently treated with oral risperidone or other oral antipsychotics	21092748	NCT00589914
23457387	Evaluation of serum biomarkers associated with radiographic progression in methotrexate-naive rheumatoid arthritis patients treated with methotrexate or golimumab	19644849	NCT00264537
23446197	Paliperidone palmitate versus risperidone long-acting injection in markedly-to-severely ill schizophrenia subjects: onset of efficacy with recommended initiation regimens	21092748	NCT00589914
23313031	Improved survival in a cohort of trial participants with metastatic castration-resistant prostate cancer demonstrates the need for updated prognostic nomograms	19470933	NCT00473512
23313031	Improved survival in a cohort of trial participants with metastatic castration-resistant prostate cancer demonstrates the need for updated prognostic nomograms	20159823	NCT00474383
23313031	Improved survival in a cohort of trial participants with metastatic castration-resistant prostate cancer demonstrates the need for updated prognostic nomograms	20159814	NCT00485303
23301632	Long-term safety of ustekinumab in patients with moderate-to-severe psoriasis: final results from 5 years of follow-up	18486739	NCT00267969
23301632	Long-term safety of ustekinumab in patients with moderate-to-severe psoriasis: final results from 5 years of follow-up	17287478	NCT00320216
23301632	Long-term safety of ustekinumab in patients with moderate-to-severe psoriasis: final results from 5 years of follow-up	18486740	NCT00307437
23301632	Long-term safety of ustekinumab in patients with moderate-to-severe psoriasis: final results from 5 years of follow-up	20071701	NCT00454584
23300117	Effects of golimumab, an anti-tumour necrosis factor-α human monoclonal antibody, on lipids and markers of inflammation	19644849	NCT00264537
23300117	Effects of golimumab, an anti-tumour necrosis factor-α human monoclonal antibody, on lipids and markers of inflammation	19066176	NCT00264550
23298380	Neurological and psychiatric tolerability of rilpivirine (TMC278) vs. efavirenz in treatment-naive, HIV-1-infected patients at 48 weeks	21763936	NCT00540449
23298380	Neurological and psychiatric tolerability of rilpivirine (TMC278) vs. efavirenz in treatment-naive, HIV-1-infected patients at 48 weeks	21763935	NCT00543725
23277247	Comparison of treatment response in second-episode versus first-episode schizophrenia	18344732	NCT00216580
23277247	Comparison of treatment response in second-episode versus first-episode schizophrenia	22579160	NCT00378092
23276806	Rilpivirine vs. efavirenz in HIV-1 patients with baseline viral load 100,000 copies/ml or less: week 48 phase III analysis	21763936	NCT00540449
23276806	Rilpivirine vs. efavirenz in HIV-1 patients with baseline viral load 100,000 copies/ml or less: week 48 phase III analysis	21763935	NCT00543725
23276482	Identification of clinically meaningful relationships among cognition, functionality, and symptoms in subjects with schizophrenia or schizoaffective disorder	16965196	NCT00297388
23275019	Latent variable indirect response modeling of categorical endpoints representing change from baseline	19644849	NCT00264537
23275019	Latent variable indirect response modeling of categorical endpoints representing change from baseline	20131276	NCT00361335
23211772	Week 96 efficacy and safety of rilpivirine in treatment-naive, HIV-1 patients in two Phase III randomized trials	21763936	NCT00540449
23211772	Week 96 efficacy and safety of rilpivirine in treatment-naive, HIV-1 patients in two Phase III randomized trials	21763935	NCT00543725
23152362	Effect of abiraterone acetate on fatigue in patients with metastatic castration-resistant prostate cancer after docetaxel chemotherapy	21612468	NCT00638690
23142059	Effect of abiraterone acetate and prednisone compared with placebo and prednisone on pain control and skeletal-related events in patients with metastatic castration-resistant prostate cancer: exploratory analysis of data from the COU-AA-301 randomised trial	21612468	NCT00638690
23117071	Growth modulation index as metric of clinical benefit assessment among advanced soft tissue sarcoma patients receiving trabectedin as a salvage therapy	15659504	ET-B-005-98
23117071	Growth modulation index as metric of clinical benefit assessment among advanced soft tissue sarcoma patients receiving trabectedin as a salvage therapy	14990645	ET-B-008-98
23117071	Growth modulation index as metric of clinical benefit assessment among advanced soft tissue sarcoma patients receiving trabectedin as a salvage therapy	19652065	NCT00060944
23104617	Brief Report: social disability in autism spectrum disorder: results from Research Units on Pediatric Psychopharmacology (RUPP) Autism Network trials	12151468	RIS-USA-150
23024015	Comparison of three enthesitis indices in a multicentre, randomized, placebo-controlled trial of golimumab in ankylosing spondylitis (GO-RAISE)	18975305	NCT00265083
22956873	Long-term tolerability of once-monthly injectable paliperidone palmitate in subjects with recently diagnosed schizophrenia	19959339	NCT00111189
22951490	Pre-existing mutations in the rilpivirine Phase III trials ECHO and THRIVE: prevalence and impact on virological response	21763936	NCT00540449
22951490	Pre-existing mutations in the rilpivirine Phase III trials ECHO and THRIVE: prevalence and impact on virological response	21763935	NCT00543725
22947594	An analysis of potentially prolactin-related adverse events and abnormal prolactin values in randomized clinical trials with paliperidone palmitate	19941696	NCT00074477
22947594	An analysis of potentially prolactin-related adverse events and abnormal prolactin values in randomized clinical trials with paliperidone palmitate	20555312	NCT00101634
22947594	An analysis of potentially prolactin-related adverse events and abnormal prolactin values in randomized clinical trials with paliperidone palmitate	19959339	NCT00111189
22947594	An analysis of potentially prolactin-related adverse events and abnormal prolactin values in randomized clinical trials with paliperidone palmitate	19481579	NCT00119756
22947594	An analysis of potentially prolactin-related adverse events and abnormal prolactin values in randomized clinical trials with paliperidone palmitate	20389255	NCT00210548
22947594	An analysis of potentially prolactin-related adverse events and abnormal prolactin values in randomized clinical trials with paliperidone palmitate	21777507	NCT00210717
22947594	An analysis of potentially prolactin-related adverse events and abnormal prolactin values in randomized clinical trials with paliperidone palmitate	21092748	NCT00589914
22947594	An analysis of potentially prolactin-related adverse events and abnormal prolactin values in randomized clinical trials with paliperidone palmitate	20473057	NCT00590577
22947594	An analysis of potentially prolactin-related adverse events and abnormal prolactin values in randomized clinical trials with paliperidone palmitate	21315787	NCT00604279
22859239	Ustekinumab improves health-related quality of life in Korean and Taiwanese patients with moderate to severe psoriasis: results from the PEARL trial	21741220	NCT00747344
22803615	The safety of ustekinumab treatment in patients with moderate-to-severe psoriasis and latent tuberculosis infection	18486739	NCT00267969
22803615	The safety of ustekinumab treatment in patients with moderate-to-severe psoriasis and latent tuberculosis infection	18486740	NCT00307437
22803615	The safety of ustekinumab treatment in patients with moderate-to-severe psoriasis and latent tuberculosis infection	21955098	NCT00723528
22803615	The safety of ustekinumab treatment in patients with moderate-to-severe psoriasis and latent tuberculosis infection	21741220	NCT00747344
22803615	The safety of ustekinumab treatment in patients with moderate-to-severe psoriasis and latent tuberculosis infection	20071701	NCT00454584
22800875	Vitamin D, metabolic dyslipidemia, and metabolic syndrome in rheumatoid arthritis	20131276	NCT00361335
22798565	Rheumatoid factor determines structural progression of rheumatoid arthritis dependent and independent of disease activity	17224706	NCT00086320
22780962	Predictors of placebo response in adults with attention-deficit/hyperactivity disorder: data from 2 randomized trials of osmotic-release oral system methylphenidate	18206857	NCT00246220
22780962	Predictors of placebo response in adults with attention-deficit/hyperactivity disorder: data from 2 randomized trials of osmotic-release oral system methylphenidate	22106853	NCT00714688
22776409	Associations between vitamin D, disease activity, and clinical response to therapy in rheumatoid arthritis	19644849	NCT00264537
22776409	Associations between vitamin D, disease activity, and clinical response to therapy in rheumatoid arthritis	20131276	NCT00361335
22749255	A retrospective analysis of antitumour activity with trabectedin in translocation-related sarcomas	15659504	ET-B-005-98
22749255	A retrospective analysis of antitumour activity with trabectedin in translocation-related sarcomas	14990645	ET-B-008-98
22749255	A retrospective analysis of antitumour activity with trabectedin in translocation-related sarcomas	19652065	NCT00060944
22740380	Comparison of three methods for calculating the Bath Ankylosing Spondylitis Metrology Index in a randomized placebo-controlled study	18975305	NCT00265083
22633629	Adaptive behavior outcomes in infants treated with adjunctive topiramate	20089937	NCT00113815
22632452	Evaluation of vulvovaginal symptoms and Candida colonization in women with type 2 diabetes mellitus treated with canagliflozin, a sodium glucose co-transporter 2 inhibitor	22492586	NCT00642278
22628142	Methylphenidate in children with ADHD with or without learning disability	21436147	NCT00799487
22628142	Methylphenidate in children with ADHD with or without learning disability	21488750	NCT00799409
22613901	A pooled analysis of infections, malignancy, and mortality in infliximab- and immunomodulator-treated adult patients with inflammatory bowel disease	10228190	NCT00004941
22613901	A pooled analysis of infections, malignancy, and mortality in infliximab- and immunomodulator-treated adult patients with inflammatory bowel disease	16339095	NCT00036439
22613901	A pooled analysis of infections, malignancy, and mortality in infliximab- and immunomodulator-treated adult patients with inflammatory bowel disease	20393175	NCT00094458
22613901	A pooled analysis of infections, malignancy, and mortality in infliximab- and immunomodulator-treated adult patients with inflammatory bowel disease	16339095	NCT00096655
22613901	A pooled analysis of infections, malignancy, and mortality in infliximab- and immunomodulator-treated adult patients with inflammatory bowel disease	12047962	NCT00207662
22613901	A pooled analysis of infections, malignancy, and mortality in infliximab- and immunomodulator-treated adult patients with inflammatory bowel disease	14985485	NCT00207766
22613901	A pooled analysis of infections, malignancy, and mortality in infliximab- and immunomodulator-treated adult patients with inflammatory bowel disease	9321530	NCT00269854
22573238	Impact of higher hemoglobin targets on blood pressure and clinical outcomes: a secondary analysis of CHOIR	17108343	NCT00211120
22548646	Effect of canagliflozin, a sodium glucose co-transporter 2 (SGLT2) inhibitor, on bacteriuria and urinary tract infection in subjects with type 2 diabetes enrolled in a 12-week, phase 2 study	22492586	NCT00642278
22537421	Effect of Hemoglobin Target on Progression of Kidney Disease: A Secondary Analysis of the CHOIR (Correction of Hemoglobin and Outcomes in Renal Insufficiency) Trial	17108343	NCT00211120
22532465	Efficacy and safety of rilpivirine in treatment-naive, HIV-1-infected patients with hepatitis B virus/hepatitis C virus coinfection enrolled in the Phase III randomized, double-blind ECHO and THRIVE trials	21763936	NCT00540449
22532465	Efficacy and safety of rilpivirine in treatment-naive, HIV-1-infected patients with hepatitis B virus/hepatitis C virus coinfection enrolled in the Phase III randomized, double-blind ECHO and THRIVE trials	21763935	NCT00543725
22505702	Effect of Golimumab on Patient-reported Outcomes in Rheumatoid Arthritis: Results from the GO-FORWARD Study	19066176	NCT00264550
22484722	A comprehensive safety analysis confirms rhabdomyolysis as an uncommon adverse reaction in patients treated with trabectedin	14990645	ET-B-008-98
22484722	A comprehensive safety analysis confirms rhabdomyolysis as an uncommon adverse reaction in patients treated with trabectedin	15659504	ET-B-005-98
22484722	A comprehensive safety analysis confirms rhabdomyolysis as an uncommon adverse reaction in patients treated with trabectedin	19652065	NCT00060944
22454398	Definition of treatment response in rheumatoid arthritis based on the simplified and the clinical disease activity index	15529377	NCT00236028
22454398	Definition of treatment response in rheumatoid arthritis based on the simplified and the clinical disease activity index	11096166	NCT00269867
22446143	Treatment response after relapse in a placebo-controlled maintenance trial in schizophrenia	19959339	NCT00111189
22416849	Effect of gender and race on the week 48 findings in treatment-naïve, HIV-1-infected patients enrolled in the randomized, phase III trials ECHO and THRIVE	21763936	NCT00540449
22416849	Effect of gender and race on the week 48 findings in treatment-naïve, HIV-1-infected patients enrolled in the randomized, phase III trials ECHO and THRIVE	21763935	NCT00543725
22409383	Impact of ustekinumab on health-related quality of life in Japanese patients with moderate-to-severe plaque psoriasis: results from a randomized, double-blind, placebo-controlled phase 2 / 3 trial	21955098	NCT00723528
22395580	An update on the long-term safety experience of ustekinumab: results from the psoriasis clinical development program with up to four years of follow-up	18486739	NCT00267969
22395580	An update on the long-term safety experience of ustekinumab: results from the psoriasis clinical development program with up to four years of follow-up	18486740	NCT00307437
22395580	An update on the long-term safety experience of ustekinumab: results from the psoriasis clinical development program with up to four years of follow-up	17287478	NCT00320216
22395580	An update on the long-term safety experience of ustekinumab: results from the psoriasis clinical development program with up to four years of follow-up	20071701	NCT00454584
22362329	Ignoring overdispersion in hierarchical loglinear models: Possible problems and solutions	8649570	NCT00236730
22343174	Efficacy and Safety of Rilpivirine (TMC278) Versus Efavirenz at 48 Weeks in Treatment-Naive HIV-1-Infected Patients: Pooled Results From the Phase 3 Double-Blind Randomized ECHO and THRIVE Trials	21763936	NCT00540449
22343174	Efficacy and Safety of Rilpivirine (TMC278) Versus Efavirenz at 48 Weeks in Treatment-Naive HIV-1-Infected Patients: Pooled Results From the Phase 3 Double-Blind Randomized ECHO and THRIVE Trials	21763935	NCT00543725
22293175	PPARγ agonists enhance ET-743-induced adipogenic differentiation in a transgenic mouse model of myxoid round cell liposarcoma	23385197	NCT00210665
22251435	C-reactive protein, an indicator for maintained response or remission to infliximab in patients with Crohn's disease: a post-hoc analysis from ACCENT I	12047962	NCT00207662
22238071	Interferon-γ release assay versus tuberculin skin test prior to treatment with golimumab, a human anti-tumor necrosis factor antibody, in patients with rheumatoid arthritis, psoriatic arthritis, or ankylosing spondylitis	19644849	NCT00264537
22238071	Interferon-γ release assay versus tuberculin skin test prior to treatment with golimumab, a human anti-tumor necrosis factor antibody, in patients with rheumatoid arthritis, psoriatic arthritis, or ankylosing spondylitis	19066176	NCT00264550
22238071	Interferon-γ release assay versus tuberculin skin test prior to treatment with golimumab, a human anti-tumor necrosis factor antibody, in patients with rheumatoid arthritis, psoriatic arthritis, or ankylosing spondylitis	18975305	NCT00265083
22238071	Interferon-γ release assay versus tuberculin skin test prior to treatment with golimumab, a human anti-tumor necrosis factor antibody, in patients with rheumatoid arthritis, psoriatic arthritis, or ankylosing spondylitis	19560810	NCT00299546
22223479	Genes associated with intestinal permeability in ulcerative colitis: changes in expression following infliximab therapy	16339095	NCT00036439
22206624	Improving the accuracy and precision of cognitive testing in mild dementia	10881251	GAL-USA-10
22206624	Improving the accuracy and precision of cognitive testing in mild dementia	11110737	NCT00253188
22206624	Improving the accuracy and precision of cognitive testing in mild dementia	10881250	NCT00253201
22189150	Effect of Baseline Characteristics on the Efficacy and Safety of Once-Daily Darunavir/ Ritonavir in HIV-1–Infected, Treatment-Naïve ARTEMIS Patients at Week 96	18614861	NCT00258557
22170708	Clinical and Biochemical Consequences of CYP17A1 Inhibition with Abiraterone Given with and without Exogenous Glucocorticoids in Castrate Men with Advanced Prostate Cancer	19470933	NCT00473512
22128083	Golimumab reduces spinal inflammation in ankylosing spondylitis: MRI results of the randomised, placebo- controlled GO-RAISE study	18975305	NCT00265083
22127693	Significant improvement in synovitis, osteitis, and bone erosion following golimumab and methotrexate combination therapy as compared with methotrexate alone: a magnetic resonance imaging study of 318 methotrexate-naive rheumatoid arthritis patients	19644849	NCT00264537
22084448	Time course of treatment effect of OROS® methylphenidate in children with ADHD	21436147	NCT00799487
22084448	Time course of treatment effect of OROS® methylphenidate in children with ADHD	21488750	NCT00799409
22067667	Genotypic and Phenotypic Characterization of HIV-1 Isolates Obtained From Patients on Rilpivirine Therapy Experiencing Virologic Failure in the Phase 3 ECHO and THRIVE Studies: 48-Week Analysis	21763936	NCT00540449
22067667	Genotypic and Phenotypic Characterization of HIV-1 Isolates Obtained From Patients on Rilpivirine Therapy Experiencing Virologic Failure in the Phase 3 ECHO and THRIVE Studies: 48-Week Analysis	21763935	NCT00543725
22039165	Serum markers associated with clinical improvement in patients with ankylosing spondylitis treated with golimumab	18975305	NCT00265083
22034906	Adjunctive long-acting risperidone in patients with bipolar disorder who relapse frequently and have active mood symptoms	19922552	NCT00094926
22018756	Underdiagnosis and undertreatment of cardiovascular risk factors in patients with moderate to severe psoriasis	18486739	NCT00267969
22018756	Underdiagnosis and undertreatment of cardiovascular risk factors in patients with moderate to severe psoriasis	18486740	NCT00307437
22018756	Underdiagnosis and undertreatment of cardiovascular risk factors in patients with moderate to severe psoriasis	20071701	NCT00454584
21979001	MRI inflammation at the vertebral unit only marginally predicts new syndesmophyte formation: a multilevel analysis in patients with ankylosing spondylitis	15692973	NCT00207701
21978572	Long-term safety experience of ustekinumab in patients with moderate to severe psoriasis (Part II of II): results from analyses of infections and malignancy from pooled phase II and III clinical trials	18486739	NCT00267969
21978572	Long-term safety experience of ustekinumab in patients with moderate to severe psoriasis (Part II of II): results from analyses of infections and malignancy from pooled phase II and III clinical trials	18486740	NCT00307437
21978572	Long-term safety experience of ustekinumab in patients with moderate to severe psoriasis (Part II of II): results from analyses of infections and malignancy from pooled phase II and III clinical trials	17287478	NCT00320216
21978572	Long-term safety experience of ustekinumab in patients with moderate to severe psoriasis (Part II of II): results from analyses of infections and malignancy from pooled phase II and III clinical trials	20071701	NCT00454584
21953215	Joint damage in rheumatoid arthritis progresses in remission according to the disease activity score in 28 joints and is driven by residual swollen joints	15529377	NCT00236028
21930328	Long-term safety experience of ustekinumab in patients with moderate-to-severe psoriasis (Part I of II): results from analyses of general safety parameters from pooled Phase 2 and 3 clinical trials	18486739	NCT00267969
21930328	Long-term safety experience of ustekinumab in patients with moderate-to-severe psoriasis (Part I of II): results from analyses of general safety parameters from pooled Phase 2 and 3 clinical trials	18486740	NCT00307437
21930328	Long-term safety experience of ustekinumab in patients with moderate-to-severe psoriasis (Part I of II): results from analyses of general safety parameters from pooled Phase 2 and 3 clinical trials	17287478	NCT00320216
21930328	Long-term safety experience of ustekinumab in patients with moderate-to-severe psoriasis (Part I of II): results from analyses of general safety parameters from pooled Phase 2 and 3 clinical trials	20071701	NCT00454584
21926186	Exploratory analyses of the association of MRI with clinical, laboratory and radiographic findings in patients with rheumatoid arthritis	19644849	NCT00264537
21926186	Exploratory analyses of the association of MRI with clinical, laboratory and radiographic findings in patients with rheumatoid arthritis	19066176	NCT00264550
21890621	Associations between body mass, radiographic joint damage, adipokines and risk factors for bone loss in rheumatoid arthritis	20131276	NCT00361335
21809168	Descriptive analyses of the aripiprazole arm in the risperidone long-acting injectable versus quetiapine relapse prevention trial (ConstaTRE)	20686456	NCT00216476
21803751	Rheumatoid arthritis near remission: clinical rather than laboratory inflammation is associated with radiographic progression	15529377	NCT00236028
21802835	TMPRSS2-ERG status in circulating tumor cells as a predictive biomarker of sensitivity in castration-resistant prostate cancer patients treated with abiraterone acetate	20159823	NCT00474383
21802835	TMPRSS2-ERG status in circulating tumor cells as a predictive biomarker of sensitivity in castration-resistant prostate cancer patients treated with abiraterone acetate	20159814	NCT00485303
21784729	Assessment by MRI of inflammation and damage in rheumatoid arthritis patients with methotrexate inadequate response receiving golimumab: results of the GO-FORWARD trial	19066176	NCT00264550
21741088	Pharmacokinetic Properties of Infliximab in Children and Adults with Crohn's Disease: A Retrospective Analysis of Data from 2 Phase III Clinical Trials	12047962	NCT00207662
21741088	Pharmacokinetic Properties of Infliximab in Children and Adults with Crohn's Disease: A Retrospective Analysis of Data from 2 Phase III Clinical Trials	17324398	NCT00207675
21733214	Functional improvement and correlations with symptomatic improvement in adults with attention deficit hyperactivity disorder receiving long-acting methylphenidate	18206857	NCT00246220
21723220	Early Mucosal Healing With Infliximab Is Associated With Improved Long-term Clinical Outcomes in Ulcerative Colitis	16339095	NCT00036439
21723220	Early Mucosal Healing With Infliximab Is Associated With Improved Long-term Clinical Outcomes in Ulcerative Colitis	16339095	NCT00096655
21707533	Effects of galantamine in Alzheimer's disease: double-blind withdrawal studies evaluating sustained versus interrupted treatment	10881251	GAL-USA-10
21707533	Effects of galantamine in Alzheimer's disease: double-blind withdrawal studies evaluating sustained versus interrupted treatment	10881250	NCT00253201
21696265	Changes in schizophrenia-related hospitalization and ER use among patients receiving paliperidone palmitate: results from a clinical trial with a 52-week open-label extension (OLE)	19959339	NCT00111189
21688068	Bounded outcome score modeling: application to treating psoriasis with ustekinumab	18486739	NCT00267969
21688068	Bounded outcome score modeling: application to treating psoriasis with ustekinumab	18486740	NCT00307437
21673279	Long-term open-label study of adjunctive topiramate in infants with refractory partial-onset seizures	20089937	NCT00113815
21663428	Pharmacokinetics and therapeutic effect of OROS methylphenidate under different breakfast conditions in children with attention-deficit/hyperactivity disorder	12649629	NCT00269815
21615354	Galantamine and behavior in Alzheimer disease: analysis of four trials	10881251	GAL-USA-10
21615354	Galantamine and behavior in Alzheimer disease: analysis of four trials	15990426	NCT00253214
21615354	Galantamine and behavior in Alzheimer disease: analysis of four trials	11606667	NCT00253227
21615354	Galantamine and behavior in Alzheimer disease: analysis of four trials	11965273	NCT00261573
21602542	Associations between fluctuations in lung function and asthma control in two populations with differing asthma severity	19136369	NCT00207740
21569242	Onset of efficacy and tolerability following the initiation dosing of long-acting paliperidone palmitate: post-hoc analyses of a randomized, double-blind clinical trial	20473057	NCT00590577
21521375	Impact of ustekinumab on health-related quality of life and sexual difficulties associated with psoriasis: results from two phase III clinical trials	18486740	NCT00307437
21521375	Impact of ustekinumab on health-related quality of life and sexual difficulties associated with psoriasis: results from two phase III clinical trials	18486739	NCT00267969
21517701	Correlation of symptomatic improvements with functional improvements and patient-reported outcomes in adults with attention-deficit/hyperactivity disorder treated with OROS methylphenidate	18206857	NCT00246220
21508170	Inflammatory profile and response to anti-tumor necrosis factor therapy in patients with chronic pulmonary sarcoidosis	16840744	NCT00073437
21484250	A retrospective pooled analysis of trabectedin safety in 1,132 patients with solid tumors treated in phase II clinical trials	14990645	ET-B-008-98
21484250	A retrospective pooled analysis of trabectedin safety in 1,132 patients with solid tumors treated in phase II clinical trials	19652065	NCT00060944
21484250	A retrospective pooled analysis of trabectedin safety in 1,132 patients with solid tumors treated in phase II clinical trials	15659504	ET-B-005-98
21481243	Onset of efficacy with acute long-acting injectable paliperidone palmitate treatment in markedly to severely ill patients with schizophrenia: post hoc analysis of a randomized, double-blind clinical trial	20473057	NCT00590577
21402563	Predicting the outcome of ankylosing spondylitis therapy	15692973	NCT00207701
21402563	Predicting the outcome of ankylosing spondylitis therapy	18975305	NCT00265083
21333347	Predicting future risk of asthma exacerbations using individual conditional probabilities	19136369	NCT00207740
21332467	Cardiovascular safety of ustekinumab in patients with moderate to severe psoriasis: results of integrated analyses of data from phase II and III clinical studies	18706417	NCT00265122
21332467	Cardiovascular safety of ustekinumab in patients with moderate to severe psoriasis: results of integrated analyses of data from phase II and III clinical studies	19217154	NCT00267956
21332467	Cardiovascular safety of ustekinumab in patients with moderate to severe psoriasis: results of integrated analyses of data from phase II and III clinical studies	18486739	NCT00267969
21332467	Cardiovascular safety of ustekinumab in patients with moderate to severe psoriasis: results of integrated analyses of data from phase II and III clinical studies	18486740	NCT00307437
21332467	Cardiovascular safety of ustekinumab in patients with moderate to severe psoriasis: results of integrated analyses of data from phase II and III clinical studies	17287478	NCT00320216
21332467	Cardiovascular safety of ustekinumab in patients with moderate to severe psoriasis: results of integrated analyses of data from phase II and III clinical studies	20071701	NCT00454584
21327538	Informative dropout modeling of longitudinal ordered categorical data and model validation: application to exposure-response modeling of physician's global assessment score for ustekinumab in patients with psoriasis	18486739	NCT00267969
21327538	Informative dropout modeling of longitudinal ordered categorical data and model validation: application to exposure-response modeling of physician's global assessment score for ustekinumab in patients with psoriasis	18486740	NCT00307437
21321002	Physical disability in rheumatoid arthritis is associated with cartilage damage rather than bone destruction	15529377	NCT00236028
21321002	Physical disability in rheumatoid arthritis is associated with cartilage damage rather than bone destruction	11096166	NCT00269867
21311113	Virological characterization of patients failing darunavir/ritonavir or lopinavir/ritonavir treatment in the ARTEMIS study: 96-week analysis	18614861	NCT00258557
21305524	The Effects of Golimumab on Radiographic Progression in Rheumatoid Arthritis Results of Randomized Controlled Studies of Golimumab Before Methotrexate Therapy and Golimumab After Methotrexate Therapy	19066176	NCT00264550
21305524	The Effects of Golimumab on Radiographic Progression in Rheumatoid Arthritis Results of Randomized Controlled Studies of Golimumab Before Methotrexate Therapy and Golimumab After Methotrexate Therapy	19644849	NCT00264537
21299844	Paliperidone ER and oral risperidone in patients with schizophrenia: a comparative database analysis	17601495	NCT00077714
21299844	Paliperidone ER and oral risperidone in patients with schizophrenia: a comparative database analysis	17466492	NCT00083668
21299844	Paliperidone ER and oral risperidone in patients with schizophrenia: a comparative database analysis	17092691	NCT00078039
21299844	Paliperidone ER and oral risperidone in patients with schizophrenia: a comparative database analysis	7683702	NCT00249132
21287534	ERCC5/XPG, ERCC1, and BRCA1 gene status and clinical benefit of trabectedin in patients with soft tissue sarcoma	19652065	NCT00060944
21287534	ERCC5/XPG, ERCC1, and BRCA1 gene status and clinical benefit of trabectedin in patients with soft tissue sarcoma	15659504	ET-B-005-98
21254886	Cost per responder analysis of ustekinumab and etanercept for moderate to severe plaque psoriasis	20071701	NCT00454584
21222607	Long-term response to galantamine in relation to short-term efficacy data: pooled analysis in patients with mild to moderate Alzheimer's disease	11110737	NCT00253188
21222607	Long-term response to galantamine in relation to short-term efficacy data: pooled analysis in patients with mild to moderate Alzheimer's disease	15990426	NCT00253214
21222607	Long-term response to galantamine in relation to short-term efficacy data: pooled analysis in patients with mild to moderate Alzheimer's disease	11965273	NCT00261573
21222607	Long-Term Response to Galantamine in Relation to Short-Term Efficacy Data: Pooled Analysis in Patients with Mild to Moderate Alzheimer’s Disease	10881251	GAL-USA-10
21222607	Long-Term Response to Galantamine in Relation to Short-Term Efficacy Data: Pooled Analysis in Patients with Mild to Moderate Alzheimer’s Disease	11110737	NCT00253188
21222607	Long-Term Response to Galantamine in Relation to Short-Term Efficacy Data: Pooled Analysis in Patients with Mild to Moderate Alzheimer’s Disease	10881250	NCT00253201
21222607	Long-Term Response to Galantamine in Relation to Short-Term Efficacy Data: Pooled Analysis in Patients with Mild to Moderate Alzheimer’s Disease	15990426	NCT00253214
21222607	Long-Term Response to Galantamine in Relation to Short-Term Efficacy Data: Pooled Analysis in Patients with Mild to Moderate Alzheimer’s Disease	11606667	NCT00253227
21222607	Long-Term Response to Galantamine in Relation to Short-Term Efficacy Data: Pooled Analysis in Patients with Mild to Moderate Alzheimer’s Disease	11965273	NCT00261573
21182350	Predicting direct costs of HIV care during the first year of darunavir-based highly active antiretroviral therapy using CD4 cell counts: evidence from POWER	17413685	NCT00071097
21182350	Predicting direct costs of HIV care during the first year of darunavir-based highly active antiretroviral therapy using CD4 cell counts: evidence from POWER	17301557	NCT00650832
21182345	Costs to achieve undetectable HIV RNA with darunavir-containing highly active antiretroviral therapy in highly pretreated patients: the POWER experience	17413685	NCT00071097
21182345	Costs to achieve undetectable HIV RNA with darunavir-containing highly active antiretroviral therapy in highly pretreated patients: the POWER experience	17301557	NCT00650832
21149923	In vitro susceptibility and virological outcome to darunavir and lopinavir are independent of HIV type-1 subtype in treatment-naive patients	18614861	NCT00258557
21148119	Topiramate dose effects on cognition: a randomized double-blind study	12805393	NCT00236613
21114638	Response to Second Generation Antipsychotics in Youth with Comorbid Bipolar Disorder and Autism Spectrum Disorder	19839994	NCT00076115
21086905	C-reactive protein predicts response to infliximab in patients with chronic sarcoidosis	16840744	NCT00073437
21084039	Population pharmacokinetics of ustekinumab in patients with active psoriatic arthritis	19217154	NCT00267956
21083889	Association of serum markers with improvement in clinical response measures after treatment with golimumab in patients with active rheumatoid arthritis despite receiving methotrexate: results from the GO-FORWARD study	19066176	NCT00264550
21034290	Ustekinumab decreases work limitations, improves work productivity, and reduces work days missed in patients with moderate-to-severe psoriasis: Results from PHOENIX 2	18486740	NCT00307437
20959424	Factors predicting the probability of relapse after discontinuation of migraine preventive treatment with topiramate	17988947	NCT00216619
20861296	Development and validity testing of an IPF-specific version of the St George's Respiratory Questionnaire	17901413	NCT00071461
20831455	Effect of ustekinumab on physical function and health-related quality of life in patients with psoriatic arthritis: a randomized, placebo-controlled, phase II trial	19217154	NCT00267956
20822542	The effect of infliximab plus methotrexate on the modulation of inflammatory disease markers in juvenile idiopathic arthritis: analyses from a randomized, placebo-controlled trial	17763439	NCT00036374
20820832	Time to detection of the growth of Mycobacterium tuberculosis in MGIT 960 for determining the early bactericidal activity of antituberculosis agents	18505852	NCT00523926
20650999	Perimenstrual migraines and their response to preventive therapy with topiramate	17988947	NCT00216619
20635122	A latent variable approach for modeling categorical endpoints among patients with rheumatoid arthritis treated with golimumab plus methotrexate	19066176	NCT00264550
20622199	Population approach for exposure-response modeling of golimumab in patients with rheumatoid arthritis	19066176	NCT00264550
20599293	Impact of weight on the efficacy and safety of ustekinumab in patients with moderate to severe psoriasis: rationale for dosing recommendations	18486739	NCT00267969
20599293	Impact of weight on the efficacy and safety of ustekinumab in patients with moderate to severe psoriasis: rationale for dosing recommendations	18486740	NCT00307437
20539303	Center-size as a predictor of weight-loss outcome in multicenter trials including a low-calorie diet	15536230	NCT00236600
20536646	Positive treatment effects of ustekinumab in psoriasis: Analysis of lesional and systemic parameters	17287478	NCT00320216
20528007	Population pharmacokinetics of oral risperidone in children, adolescents and adults with psychiatric disorders	19182179	NCT00034749
20528007	Population pharmacokinetics of oral risperidone in children, adolescents and adults with psychiatric disorders	15169694	NCT00257075
20528007	Population pharmacokinetics of oral risperidone in children, adolescents and adults with psychiatric disorders	19839994	NCT00076115
20506561	Performance of rheumatoid arthritis disease activity measures and juvenile arthritis disease activity scores in polyarticular-course juvenile idiopathic arthritis: Analysis of their ability to classify the American College of Rheumatology pediatric measures of response and the preliminary criteria for flare and inactive disease	17763439	NCT00036374
20506403	Golimumab reduces sleep disturbance in patients with active ankylosing spondylitis: results from a randomized, placebo-controlled trial	18975305	NCT00265083
20462664	Ustekinumab significantly improves symptoms of anxiety, depression, and skin-related quality of life in patients with moderate-to-severe psoriasis: Results from a randomized, double-blind, placebo-controlled phase III trial	18486740	NCT00307437
20444749	Golimumab in patients with active rheumatoid arthritis despite methotrexate therapy: 52-week results of the GO-FORWARD study	19066176	NCT00264550
20420786	Serum albumin concentration: a predictive factor of infliximab pharmacokinetics and clinical response in patients with ulcerative colitis	16339095	NCT00036439
20420786	Serum albumin concentration: a predictive factor of infliximab pharmacokinetics and clinical response in patients with ulcerative colitis	16339095	NCT00096655
20415603	Moderators, mediators, and other predictors of risperidone response in children with autistic disorder and irritability	12151468	RIS-USA-150
20402565	Personal and social functioning in schizophrenia: defining a clinically meaningful measure of maintenance in relapse prevention	19959339	NCT00111189
20402565	Personal and social functioning in schizophrenia: defining a clinically meaningful measure of maintenance in relapse prevention	17224706	NCT00086320
20372111	Appraisal of the Pediatric Crohn's Disease Activity Index on Four Prospectively Collected Datasets: Recommended Cutoff Values and Clinimetric Properties	17324398	NCT00207675
20159428	Cognitive effects of topiramate in migraine patients aged 12 through 17 years	19255022	NCT00210535
20101185	Risperidone long-acting therapy in stable patients with recently diagnosed schizophrenia	16965196	NCT00297388
20061962	Psychometric evaluation of a Patient-Rated Most Troubling Symptom Scale for Depression: findings from a secondary analysis of a clinical trial	17975181	NCT00095134
20056804	Modeling the Effectiveness of Paliperidone ER and Olanzapine in Schizophrenia: Meta-Analysis of 3 Randomized, Controlled Clinical Trials	17601495	NCT00077714
20056804	Modeling the Effectiveness of Paliperidone ER and Olanzapine in Schizophrenia: Meta-Analysis of 3 Randomized, Controlled Clinical Trials	17466492	NCT00083668
20056804	Modeling the Effectiveness of Paliperidone ER and Olanzapine in Schizophrenia: Meta-Analysis of 3 Randomized, Controlled Clinical Trials	17092691	NCT00078039
20035593	Cognitive function with long-term risperidone in children and adolescents with disruptive behavior disorder	16513860	NCT00236444
20008446	Evaluation of akathisia in patients with schizophrenia, schizoaffective disorder, or bipolar I disorder: a post hoc analysis of pooled data from short- and long-term aripiprazole trials	16797162	NCT00061802
19996335	The 6 minute walk in idiopathic pulmonary fibrosis: longitudinal changes and minimum important difference	17901413	NCT00071461
19946861	Three sides of the same coin: measuring global cognitive impairment with the MMSE, ADAS-cog and CAMCOG	10881251	GAL-USA-10
19946861	Three sides of the same coin: measuring global cognitive impairment with the MMSE, ADAS-cog and CAMCOG	11110737	NCT00253188
19946861	Three sides of the same coin: measuring global cognitive impairment with the MMSE, ADAS-cog and CAMCOG	10881250	NCT00253201
19934030	Population-Based Exposure-Efficacy Modeling of Ustekinumab in Patients With Moderate to Severe Plaque Psoriasis	18486739	NCT00267969
19934030	Population-Based Exposure-Efficacy Modeling of Ustekinumab in Patients With Moderate to Severe Plaque Psoriasis	18486740	NCT00307437
19903183	Ustekinumab improves health-related quality of life in patients with moderate-to-severe psoriasis: results from the PHOENIX 1 trial	18486739	NCT00267969
19890274	A secondary analysis of the CHOIR trial shows that comorbid conditions differentially affect outcomes during anemia treatment	17108343	NCT00211120
19887935	Efficacy of trabectedin for advanced sarcomas in clinical trials versus compassionate use programs: analysis of 92 patients treated in a single institution	14990645	ET-B-008-98
19830883	Minimal Important Differences in the Migraine-Specific Quality of Life Questionnaire (MSQ) Version 2.1	14982912	NCT00231595
19830883	Minimal Important Differences in the Migraine-Specific Quality of Life Questionnaire (MSQ) Version 2.1	15096395	NCT00236509
19815403	The SF-36 and SGRQ: validity and first look at minimum important differences in IPF	17901413	NCT00071461
19812449	Efficacy and safety of darunavir/ritonavir in treatment-experienced HIV type-1 patients in the POWER 1, 2 and 3 trials at week 97	17301557	NCT00650832
19812449	Efficacy and safety of darunavir/ritonavir in treatment-experienced HIV type-1 patients in the POWER 1, 2 and 3 trials at week 96	17413685	NCT00071097
19812228	Response of elderly patients with rheumatoid arthritis to methotrexate or TNF inhibitors compared with younger patients	15529377	NCT00236028
19732072	Migraines with and without aura and their response to preventive therapy with topiramate	17988947	NCT00216619
19719543	Topiramate treatment of chronic migraine: a randomized, placebo-controlled trial of quality of life and other efficacy measures	17300356	NCT00210912
19679600	Quality of life and dyspnoea in patients treated with bosentan for idiopathic pulmonary fibrosis (BUILD-1)	17901413	NCT00071461
19672253	Relationship of C-reactive protein with clinical response after therapy with ustekinumab in Crohn's disease	18706417	NCT00265122
19596014	Colectomy rate comparison after treatment of ulcerative colitis with placebo or infliximab	16339095	NCT00036439
19596014	Colectomy rate comparison after treatment of ulcerative colitis with placebo or infliximab	16339095	NCT00096655
19589891	A pilot risk model for the prediction of rapid radiographic progression in rheumatoid arthritis.	11096166	NCT00269867
19589891	A pilot risk model for the prediction of rapid radiographic progression in rheumatoid arthritis	15529377	NCT00236028
19561542	Infliximab Therapy in Children With Concurrent Perianal Crohn Disease: Observations From REACH	17324398	NCT00207675
19548273	The ADAS-cog and clinically meaningful change in the VISTA clinical trial of galantamine for Alzheimer’s disease	16554498	GAL-CAN-5
19531760	Which measure of inflammation to use? A comparison of erythrocyte sedimentation rate and C-reactive protein measurements from randomized clinical trials of golimumab in rheumatoid arthritis	19644849	NCT00264537
19531760	Which measure of inflammation to use? A comparison of erythrocyte sedimentation rate and C-reactive protein measurements from randomized clinical trials of golimumab in rheumatoid arthritis	19560810	NCT00299546
19531760	Which measure of inflammation to use? A comparison of erythrocyte sedimentation rate and C-reactive protein measurements from randomized clinical trials of golimumab in rheumatoid arthritis	19066176	NCT00264550
19487905	Once-daily darunavir/ritonavir vs. lopinavir/ritonavir in treatment-naive, HIV-1-infected patients: 96-week analysis	18614861	NCT00258557
19487269	E-selectin, interleukin 18, serum amyloid a, and matrix metalloproteinase 9 are associated with clinical response to golimumab plus methotrexate in patients with active rheumatoid arthritis despite methotrexate therapy	18383539	NCT00207714
19474572	Verbal repetition in people with mild-to-moderate Alzheimer Disease: a descriptive analysis from the VISTA clinical trial	16554498	GAL-CAN-5
19410717	Recombinant human erythropoiesis-stimulating agents and mortality in patients with cancer: a meta-analysis of randomised trials	11328297	NCT00270101
19410717	Recombinant human erythropoiesis-stimulating agents and mortality in patients with cancer: a meta-analysis of randomised trials	11387359	NCT00270127
19410717	Recombinant human erythropoiesis-stimulating agents and mortality in patients with cancer: a meta-analysis of randomised trials	16087945	NCT00211133
19395578	Changes in chest roentgenogram of sarcoidosis patients during a clinical trial of infliximab therapy: comparison of different methods of evaluation	16840744	NCT00073437
19392858	Clinical trial: benefits and risks of immunomodulators and maintenance infliximab for IBD-subgroup analyses across four randomized trials	16339095	NCT00036439
19392858	Clinical trial: benefits and risks of immunomodulators and maintenance infliximab for IBD-subgroup analyses across four randomized trials	16339095	NCT00096655
19392858	Clinical trial: benefits and risks of immunomodulators and maintenance infliximab for IBD-subgroup analyses across four randomized trials	12047962	NCT00207662
19392858	Clinical trial: benefits and risks of immunomodulators and maintenance infliximab for IBD-subgroup analyses across four randomized trials	14985485	NCT00207766
19383030	Visceral fat loss induced by a low-calorie diet: a direct comparison between women and men	15536230	NCT00236600
19358618	Optimal Dosing of Galantamine in Patients with Mild or Moderate Alzheimer's Disease Post Hoc Analysis of a Randomized, Double-Blind, Placebo-Controlled Trial	10881251	GAL-USA-10
19321206	Patient-rated troubling symptoms of depression instrument results correlate with traditional clinician- and patient-rated measures: a secondary analysis of a randomized, double-blind, placebo-controlled trial	17975181	NCT00095134
19293172	Misplacing objects in mild to moderate Alzheimer's disease: a descriptive analysis from the VISTA clinical trial	16554498	GAL-CAN-5
19179295	Population Pharmacokinetic Modeling of Ustekinumab, a Human Monoclonal Antibody Targeting IL-12/23p40, in Patients With Moderate to Severe Plaque Psoriasis	18486739	NCT00267969
19179295	Population Pharmacokinetic Modeling of Ustekinumab, a Human Monoclonal Antibody Targeting IL-12/23p40, in Patients With Moderate to Severe Plaque Psoriasis	18486740	NCT00307437
19167596	Oral versus injectable antipsychotic treatment in early psychosis: post hoc comparison of two studies	18344732	NCT00216580
19081527	Improvement in biomarkers of bone formation during infliximab therapy in pediatric Crohn's disease: results of the REACH study	17324398	NCT00207675
18957487	Progression of radiographic joint damage in rheumatoid arthritis: independence of erosions and joint space narrowing	15529377	NCT00236028
18854720	Remission in patients with first-episode schizophrenia receiving assured antipsychotic medication: a study with risperidone long-acting injection	18344732	NCT00216580
18848731	Reliability, validity and ability to detect change of the Personal and Social Performance scale in patients with stable schizophrenia	16965196	NCT00297388
18844462	Effect of baseline viral susceptibility on response to darunavir/ritonavir versus control protease inhibitors in treatment-experienced HIV type 1-infected patients: POWER 1 and 3	17301557	NCT00650832
18844462	Effect of baseline viral susceptibility on response to darunavir/ritonavir versus control protease inhibitors in treatment-experienced HIV type 1-infected patients: POWER 1 and 2	17413685	NCT00071097
18823645	Treatment with Infliximab plus Methotrexate Improves Anemia in Patients with Rheumatoid Arthritis Independent of Improvement in Other Clinical Outcome Measures-A Pooled Analysis from Three Large, Multicenter, Double-Blind, Randomized Clinical Trials	15529377	NCT00236028
18823645	Treatment with Infliximab plus Methotrexate Improves Anemia in Patients with Rheumatoid Arthritis Independent of Improvement in Other Clinical Outcome Measures-A Pooled Analysis from Three Large, Multicenter, Double-Blind, Randomized Clinical Trials	11096166	NCT00269867
18823645	Treatment with Infliximab plus Methotrexate Improves Anemia in Patients with Rheumatoid Arthritis Independent of Improvement in Other Clinical Outcome Measures-A Pooled Analysis from Three Large, Multicenter, Double-Blind, Randomized Clinical Trials	16572442	NCT00036387
18821688	Radiographic findings following two years of infliximab therapy in patients with ankylosing spondylitis	15692973	NCT00207701
18791817	Gastrointestinal symptoms in a sample of children with pervasive developmental disorders	12151468	RIS-USA-150
18779777	Psychometric evaluation of a patient-rated troubling symptom scale for generalized anxiety disorder clinical trials	18007568	NCT00086112
18769351	Efficacy of once-daily darunavir/ritonavir 800/100 mg in HIV-infected, treatment-experienced patients with no baseline resistance-associated mutations to darunavir	17413685	NCT00071097
18769351	Efficacy of once-daily darunavir/ritonavir 800/100 mg in HIV-infected, treatment-experienced patients with no baseline resistance-associated mutations to darunavir	17301557	NCT00650832
18759299	The importance of reporting disease activity states in rheumatoid arthritis clinical trials	15529377	NCT00236028
18759299	The importance of reporting disease activity states in rheumatoid arthritis clinical trials	11096166	NCT00269867
18596733	Secondary analysis of the CHOIR trial epoetin-α dose and achieved hemoglobin outcomes	17108343	NCT00211120
18582177	Cognitive Effects of Risperidone in Children with Autism and Irritable Behavior	12151468	RIS-USA-150
18580585	Revising the ADAS-cog for a more accurate assessment of cognitive impairment	10881251	GAL-USA-10
18580585	Revising the ADAS-cog for a more accurate assessment of cognitive impairment	11110737	NCT00253188
18580585	Revising the ADAS-cog for a more accurate assessment of cognitive impairment	10881250	NCT00253201
18559166	Hospitalization rates before and after initiation of paliperidone ER in patients with schizophrenia: results from open-label extensions of the US double-blind trials	17601495	NCT00077714
18559166	Hospitalization rates before and after initiation of paliperidone ER in patients with schizophrenia: results from open-label extensions of the US double-blind trials	17466492	NCT00083668
18541827	Improvement of physical health and quality of life of alcohol-dependent individuals with topiramate treatment: US multisite randomized controlled trial	17925516	NCT00210925
18518863	Analyses of mortality risk in patients with dementia treated with galantamine	11571763	GAL-93-01
18518863	Analyses of mortality risk in patients with dementia treated with galantamine	17664404	GAL-MVD-302
18518863	Analyses of mortality risk in patients with dementia treated with galantamine	10881251	GAL-USA-10
18518863	Analyses of mortality risk in patients with dementia treated with galantamine	11110737	NCT00253188
18518863	Analyses of mortality risk in patients with dementia treated with galantamine	10881250	NCT00253201
18518863	Analyses of mortality risk in patients with dementia treated with galantamine	15990426	NCT00253214
18518863	Analyses of mortality risk in patients with dementia treated with galantamine	11606667	NCT00253227
18518863	Analyses of mortality risk in patients with dementia treated with galantamine	11965273	NCT00261573
18469232	Effect of a dietary-induced weight loss on liver enzymes in obese subjects	15536230	NCT00236600
18466043	Efficacy and tolerability of oral paliperidone extended-release tablets in the treatment of acute schizophrenia: Pooled data from three 6-week, placebo-controlled studies	17601495	NCT00077714
18466043	Efficacy and tolerability of oral paliperidone extended-release tablets in the treatment of acute schizophrenia: Pooled data from three 6-week, placebo-controlled studies	17092691	NCT00078039
18466043	Efficacy and tolerability of oral paliperidone extended-release tablets in the treatment of acute schizophrenia: Pooled data from three 6-week, placebo-controlled studies	17466492	NCT00083668
18405399	Decreased initiation of usual activities in people with mild-to-moderate Alzheimer's disease: a descriptive analysis from the VISTA clinical trial	16554498	GAL-CAN-5
18327986	Resistance profile of darunavir: combined 24-week results from the POWER trials	17413685	NCT00071097
18327986	Resistance profile of darunavir: combined 24-week results from the POWER trials	17301557	NCT00650832
18317244	Effects of galantamine on measures of attention: results from 2 clinical trials in Alzheimer disease patients with comparisons to donepezil	12875613	GAL-MVD-301
18308781	Galantamine treatment in Alzheimer's disease with cerebrovascular disease: responder analyses from a randomized, controlled trial (GAL-INT-6)	11965273	NCT00261573
18298700	Analysis of safety and tolerability data obtained from over 1,500 patients receiving topiramate for migraine prevention in controlled trials	15096395	NCT00236509
18298700	Analysis of safety and tolerability data obtained from over 1,500 patients receiving topiramate for migraine prevention in controlled trials	15316798	NCT00236561
18298700	Analysis of safety and tolerability data obtained from over 1,500 patients receiving topiramate for migraine prevention in controlled trials	14982912	NCT00231595
18256069	Efficacy of infliximab in extrapulmonary sarcoidosis: results from a randomised trial	16840744	NCT00073437
18091190	The impact of insight on functioning in patients with schizophrenia or schizoaffective disorder receiving risperidone long-acting injectable	16965196	NCT00297388
17999182	An extended random-effects approach to modeling repeated, overdispersed count data	8649570	NCT00236730
17956831	Analysis of costs by CD4 count category for the darunavir/r 600/100 mg bid and control protease inhibitor arms of the POWER 1 and 2 trials	17413685	NCT00071097
17956831	Analysis of costs by CD4 count category for the darunavir/r 600/100 mg bid and control protease inhibitor arms of the POWER 1 and 2 trials	17301557	NCT00650832
17937474	Association of anemia and physical disability among patients with rheumatoid arthritis	16572442	NCT00036387
17937474	Association of anemia and physical disability among patients with rheumatoid arthritis	15529377	NCT00236028
17937474	Association of anemia and physical disability among patients with rheumatoid arthritis	11096166	NCT00269867
17928573	Placebo-Controlled Study of Relapse Prevention With Risperidone Augmentation in Older Patients with Resistant Depression	16760927	NCT00044681
17922913	The impact of infliximab treatment on quality of life in patients with inflammatory rheumatic diseases	16572442	NCT00036387
17922913	The impact of infliximab treatment on quality of life in patients with inflammatory rheumatic diseases	15692973	NCT00207701
17922913	The impact of infliximab treatment on quality of life in patients with inflammatory rheumatic diseases	11096166	NCT00269867
17922277	Semimechanistic pharmacokinetic/pharmacodynamic model for hepatoprotective effect of dexamethasone on transient transaminitis after trabectedin (ET-743) treatment	15659504	ET-B-005-98
17922277	Semimechanistic pharmacokinetic/pharmacodynamic model for hepatoprotective effect of dexamethasone on transient transaminitis after trabectedin (ET-743) treatment	14990645	ET-B-008-98
17916258	The impact of migraine prevention on daily activities: a longitudinal and responder analysis from three topiramate placebo-controlled clinical trials	14982912	NCT00231595
17916258	The impact of migraine prevention on daily activities: a longitudinal and responder analysis from three topiramate placebo-controlled clinical trials	15096395	NCT00236509
17916258	The impact of migraine prevention on daily activities: a longitudinal and responder analysis from three topiramate placebo-controlled clinical trials	15316798	NCT00236561
17854236	Population pharmacokinetic meta-analysis of trabectedin (ET-743, Yondelis) in cancer patients	15659504	ET-B-005-98
17854236	Population pharmacokinetic meta-analysis of trabectedin (ET-743, Yondelis) in cancer patients	14990645	ET-B-008-98
17662012	Time course of adverse events most commonly associated with topiramate for migraine prevention	14982912	NCT00231595
17662012	Time course of adverse events most commonly associated with topiramate for migraine prevention	15096395	NCT00236509
17662012	Time course of adverse events most commonly associated with topiramate for migraine prevention	15316798	NCT00236561
17621382	Patterns of decline and evidence of subgroups in patients with Alzheimer's disease taking galantamine for up to 48 months	11110737	NCT00253188
17621382	Patterns of decline and evidence of subgroups in patients with Alzheimer's disease taking galantamine for up to 48 months	15525294	NCT00304629
17597713	Mechanism-based pharmacokinetic/pharmacodynamic meta-analysis of trabectedin (ET-743, Yondelis) induced neutropenia	15659504	ET-B-005-98
17597713	Mechanism-based pharmacokinetic/pharmacodynamic meta-analysis of trabectedin (ET-743, Yondelis) induced neutropenia	14990645	ET-B-008-98
17548486	Hematologic and blood biochemistry monitoring during methylphenidate treatment in children with attention-deficit/hyperactivity disorder: 2-year, open-label study results	12649629	NCT00269815
17476675	Response and remission are associated with improved quality of life, employment and disability status, hours worked, and productivity of patients with ulcerative colitis	16339095	NCT00036439
17476675	Response and remission are associated with improved quality of life, employment and disability status, hours worked, and productivity of patients with ulcerative colitis	16339095	NCT00096655
17471598	The efficacy and safety of risperidone in the treatment of psychosis of Alzheimer's disease and mixed dementia: a meta-analysis of 4 placebo-controlled clinical trials	16505133	NCT00034762
17471598	The efficacy and safety of risperidone in the treatment of psychosis of Alzheimer's disease and mixed dementia: a meta-analysis of 4 placebo-controlled clinical trials	10496251	NCT00249145
17471598	The efficacy and safety of risperidone in the treatment of psychosis of Alzheimer's disease and mixed dementia: a meta-analysis of 4 placebo-controlled clinical trials	12633121	NCT00249158
17471598	The efficacy and safety of risperidone in the treatment of psychosis of Alzheimer's disease and mixed dementia: a meta-analysis of 4 placebo-controlled clinical trials	10084637	NCT00253123
17471540	Differences in the incidence of flares or new onset of inflammatory bowel diseases in patients with ankylosing spondylitis exposed to therapy with anti-tumor necrosis factor alpha agents	15692973	NCT00207701
17468941	Validation of the Migraine-Specific Quality of Life Questionnaire version 2.1 (MSQ v. 2.1) for patients undergoing prophylactic migraine treatment	14982912	NCT00231595
17468941	Validation of the Migraine-Specific Quality of Life Questionnaire version 2.1 (MSQ v. 2.1) for patients undergoing prophylactic migraine treatment	15096395	NCT00236509
17444589	Response to pneumococcal vaccine in patients with, early rheumatoid arthritis receiving infliximab plus methotrexate or methotrexate alone	15529377	NCT00236028
17416261	Efficacy and safety of darunavir-ritonavir at week 48 in treatment-experienced patients with HIV-1 infection in POWER 1 and 2: a pooled subgroup analysis of data from two randomised trials	17413685	NCT00071097
17416261	Efficacy and safety of darunavir-ritonavir at week 48 in treatment-experienced patients with HIV-1 infection in POWER 1 and 2: a pooled subgroup analysis of data from two randomised trials	17301557	NCT00650832
17404193	Effect of galantamine on verbal repetition in AD: a secondary analysis of the VISTA trial	16554498	GAL-CAN-5
17392352	Double‐blinded infliximab dose escalation in patients with rheumatoid arthritis	16572442	NCT00036387
17355489	Topiramate in patients with episodic migraine: Reducing the risk for chronic forms of headache	14982912	NCT00231595
17355489	Topiramate in patients with episodic migraine: Reducing the risk for chronic forms of headache	15096395	NCT00236509
17355489	Topiramate in patients with episodic migraine: Reducing the risk for chronic forms of headache	15316798	NCT00236561
17351510	Impact of topiramate migraine prophylaxis on workplace productivity: results from two US randomized, double-blind, placebo-controlled, multicenter trials	14982912	NCT00231595
17351510	Impact of topiramate migraine prophylaxis on workplace productivity: results from two US randomized, double-blind, placebo-controlled, multicenter trials	15096395	NCT00236509
17324131	The effects of infliximab therapy on health-related quality of life in ulcerative colitis patients	16339095	NCT00036439
17324131	The effects of infliximab therapy on health-related quality of life in ulcerative colitis patients	16339095	NCT00096655
17243139	Infliximab treatment influences the serological expression of matrix metalloproteinase (MMP)-2 and -9 in Crohn's disease.	10228190	NCT00004941
17243139	Infliximab treatment influences the serological expression of matrix metalloproteinase (MMP)-2 and -9 in Crohn's disease.	9321530	NCT00269854
17233547	Effects of statins on cognitive function in patients with Alzheimer's disease in galantamine clinical trials	10881251	GAL-USA-10
17233547	Effects of statins on cognitive function in patients with Alzheimer's disease in galantamine clinical trials	11110737	NCT00253188
17233547	Effects of statins on cognitive function in patients with Alzheimer's disease in galantamine clinical trials	10881250	NCT00253201
17210137	Risperidone and cognitive function in children with disruptive behavior disorders	12218423	NCT00250354
17210137	Risperidone and cognitive function in children with disruptive behavior disorders	12153826	NCT00266552
17178532	Dietary status and impact of risperidone on nutritional balance in children with autism: A pilot study	12151468	RIS-USA-150
17123125	Parent satisfaction in a multi-site acute trial of risperidone in children with autism: a social validity study	12151468	RIS-USA-150
17115983	Topiramate for migraine prevention in adolescents: A pooled analysis of efficacy and safety	14982912	NCT00231595
17115983	Topiramate for migraine prevention in adolescents: A pooled analysis of efficacy and safety	15096395	NCT00236509
17115983	Topiramate for migraine prevention in adolescents: A pooled analysis of efficacy and safety	15316798	NCT00236561
17108815	Polymorphism in IgG Fc receptor gene FCGR3A and response to infliximab in Crohn's disease: a subanalysis of the ACCENT I study	12047962	NCT00207662
17054789	Reduction in psychotic symptoms as a predictor of patient satisfaction with antipsychotic medication in schizophrenia: data from a randomized double-blind trial	16797162	NCT00061802
17036556	Assessing the ability of topiramate to improve the daily activities of patients with migraine	14982912	NCT00231595
17019624	Risperidone improves behavioral symptoms in children with autism in a randomized, double-blind, placebo-controlled trial	15492353	NCT00261508
16948115	IgG and IgM anticardiolipin antibodies following treatment with infliximab plus methotrexate in patients with early rheumatoid arthritis	15529377	NCT00236028
16947781	Measuring function in rheumatoid arthritis - Identifying reversible and irreversible components	15529377	NCT00236028
16947781	Measuring function in rheumatoid arthritis - Identifying reversible and irreversible components	11096166	NCT00269867
16926619	Children's Yale-Brown Obsessive Compulsive Scale modified for pervasive developmental disorders	12151468	RIS-USA-150
16879763	Treating behavioral and psychological symptoms in patients with psychosis of Alzheimer's disease using risperidone	10496251	NCT00249145
16879763	Treating behavioral and psychological symptoms in patients with psychosis of Alzheimer's disease using risperidone	12633121	NCT00249158
16879763	Treating behavioral and psychological symptoms in patients with psychosis of Alzheimer's disease using risperidone	10084637	NCT00253123
16861101	Risperidone for the treatment of affective symptoms in children with disruptive behavior disorder: a post hoc analysis of data from a 6-week, multicenter, randomized, double-blind, parallel-arm study	12153826	NCT00266552
16846536	The impact of migraine on daily activities: effect of topiramate compared with placebo	15096395	NCT00236509
16750451	Post hoc comparison of daily rates of nausea and vomiting with once- and twice-daily galantamine from a double-blind, placebo-controlled, parallel-group, 6-month study	15990426	NCT00253214
16730335	Effects of short- and long-term risperidone treatment on prolactin levels in children with autism	12151468	RIS-USA-150
16702895	To What Extent Do the PANSS and CGI-S Overlap?	15572280	NCT00249223
16702895	To What Extent Do the PANSS and CGI-S Overlap?	12777271	NCT00253136
16646033	Major reduction in spinal inflammation in patients with ankylosing spondylitis after treatment with infliximab: results of a multicenter, randomized, double-blind, placebo-controlled magnetic resonance imaging study	15692973	NCT00207701
16611273	Maintenance infliximab does not result in increased abscess development in fistulizing Crohn's disease: results from the ACCENT II study	14985485	NCT00207766
16601648	Risperidone and adaptive behavior in children with autism	12151468	RIS-USA-150
16508926	Predictors of joint damage in patients with early rheumatoid arthritis treated with high-dose methotrexate with or without concomitant infliximab - Results from the ASPIRE trial	15529377	NCT00236028
16500392	Scheduled maintenance treatment with infliximab is superior to episodic treatment for the healing of mucosal ulceration associated with Crohn's disease	12047962	NCT00207662
16379507	Acute and long-term safety and tolerability of risperidone in children with autism	12151468	RIS-USA-150
16315159	Risperidone for psychosis of Alzheimer's disease and mixed dementia: results of a double-blind, placebo-controlled trial	12633121	NCT00249158
16307694	Endoscopic and histologic evidence of persistent mucosal healing and correlation with clinical improvement following sustained infliximab treatment for Crohn's disease	12047962	NCT00207662
16286543	Topiramate in patients with juvenile myoclonic epilepsy	10227614	NCT00236704
16286443	Factor analysis of the Cohen-Mansfield Agitation Inventory in three large samples of nursing home patients with dementia and behavioral disturbance	10084637	NCT00253123
16286443	Factor analysis of the Cohen-Mansfield Agitation Inventory in three large samples of nursing home patients with dementia and behavioral disturbance	10496251	NCT00249145
16175106	ADHD treatment with once-daily OROS methylphenidate: final results from a long-term open-label study	12649629	NCT00269815
16109116	Topiramate improves health-related quality of life when used to prevent migraine	14982912	NCT00231595
16109116	Topiramate improves health-related quality of life when used to prevent migraine	15096395	NCT00236509
16109116	Topiramate improves health-related quality of life when used to prevent migraine	15316798	NCT00236561
16109115	Cost-effectiveness of topiramate in migraine prevention: results from a pharmacoeconomic model of topiramate treatment	14982912	NCT00231595
16109115	Cost-effectiveness of topiramate in migraine prevention: results from a pharmacoeconomic model of topiramate treatment	15316798	NCT00236561
16096518	Risperidone reduces aggression in boys with a disruptive behaviour disorder and below average intelligence quotient: analysis of two placebo-controlled randomized trials	12218423	NCT00250354
16096518	Risperidone reduces aggression in boys with a disruptive behaviour disorder and below average intelligence quotient: analysis of two placebo-controlled randomized trials	12153826	NCT00266552
16052578	Decreased incidence of anterior uveitis in patients with ankylosing spondylitis treated with the anti-tumor necrosis factor agents infliximab and etanercept	15692973	NCT00207701
16033621	Topiramate 100 mg/day in migraine prevention: a pooled analysis of double-blind randomised controlled trials	14982912	NCT00231595
16033621	Topiramate 100 mg/day in migraine prevention: a pooled analysis of double-blind randomised controlled trials	15096395	NCT00236509
16033621	Topiramate 100 mg/day in migraine prevention: a pooled analysis of double-blind randomised controlled trials	15316798	NCT00236561
15994720	Risperidone treatment of autistic disorder: longer-term benefits and blinded discontinuation after 6 months	12151468	RIS-USA-150
15956273	Galantamine treatment of problematic behavior in Alzheimer disease: post-hoc analysis of pooled data from three large trials	10881251	GAL-USA-10
15956273	Galantamine treatment of problematic behavior in Alzheimer disease: post-hoc analysis of pooled data from three large trials	15990426	NCT00253214
15956273	Galantamine treatment of problematic behavior in Alzheimer disease: post-hoc analysis of pooled data from three large trials	11606667	NCT00253227
15930063	Risperidone for the core symptom domains of autism: results from the study by the autism network of the research units on pediatric psychopharmacology	12151468	RIS-USA-150
15922506	Management of agitation, aggression, and psychosis associated with dementia: a pooled analysis including three randomized, placebo-controlled double-blind trials in nursing home residents treated with risperidone	10496251	NCT00249145
15922506	Management of agitation, aggression, and psychosis associated with dementia: a pooled analysis including three randomized, placebo-controlled double-blind trials in nursing home residents treated with risperidone	12633121	NCT00249158
15922506	Management of agitation, aggression, and psychosis associated with dementia: a pooled analysis including three randomized, placebo-controlled double-blind trials in nursing home residents treated with risperidone	10084637	NCT00253123
15910206	Pharmacotherapy of disruptive behavior and item changes on a standardized rating scale: pooled analysis of risperidone effects in children with subaverage IQ	12218423	NCT00250354
15910206	Pharmacotherapy of disruptive behavior and item changes on a standardized rating scale: pooled analysis of risperidone effects in children with subaverage IQ	12153826	NCT00266552
15825070	Infliximab maintenance treatment reduces hospitalizations, surgeries, and procedures in fistulizing Crohn's disease	14985485	NCT00207766
15818697	Evidence of radiographic benefit of treatment with infliximab plus methotrexate in rheumatoid arthritis patients who had no clinical improvement: a detailed subanalysis of data from the anti-tumor necrosis factor trial in rheumatoid arthritis with concomitant therapy study.	11096166	NCT00269867
15815207	Unemployment and disability in patients with moderately to severely active Crohn's disease	12047962	NCT00207662
15689727	Research knowledge among parents of children participating in a randomized clinical trial	12151468	RIS-USA-150
15537482	Effects of galantamine in patients with mild Alzheimer's disease	11110737	NCT00253188
15537482	Effects of galantamine in patients with mild Alzheimer's disease	10881251	GAL-USA-10
15537482	Effects of galantamine in patients with mild Alzheimer's disease	10881250	NCT00253201
15537482	Effects of galantamine in patients with mild Alzheimer's disease	11606667	NCT00253227
15491235	Behavioral and psychological symptoms in patients with dementia as a target for pharmacotherapy with risperidone	10496251	NCT00249145
15491235	Behavioral and psychological symptoms in patients with dementia as a target for pharmacotherapy with risperidone	12633121	NCT00249158
15491235	Behavioral and psychological symptoms in patients with dementia as a target for pharmacotherapy with risperidone	10084637	NCT00253123
15476155	Long-term Treatment of Rectovaginal Fistulas in Crohn's Disease: Response to Infliximab in the ACCENT II Study	14985485	NCT00207766
15353388	Risperidone and falls in ambulatory nursing home residents with dementia and psychosis or agitation - Secondary analysis of a double-blind, placebo-controlled mal	10084637	NCT00253123
15339330	Basic fibroblast growth factor as a response parameter to infliximab in fistulizing Crohn's disease	10228190	NCT00004941
15339330	Basic fibroblast growth factor as a response parameter to infliximab in fistulizing Crohn's disease	9321530	NCT00269854
15319021	Risperidone effects in the presence/absence of psychostimulant medicine in children with ADHD, other disruptive behavior disorders, and subaverage IQ	12218423	NCT00250354
15319021	Risperidone effects in the presence/absence of psychostimulant medicine in children with ADHD, other disruptive behavior disorders, and subaverage IQ	12153826	NCT00266552
15286005	Association between baseline radiographic damage and improvement in physical function after treatment of patients with rheumatoid arthritis.	11096166	NCT00269867
15224278	Incidence and Importance of Antibody Responses to Infliximab After Maintenance or Episodic Treatment in Crohn's Disease	12047962	NCT00207662
15209643	Galantamine maintains ability to perform activities of daily living in patients with Alzheimer's disease	10881251	GAL-USA-10
15169706	Weight and leptin changes among risperidone-treated youths with autism: 6-month prospective data	12151468	RIS-USA-150
15121661	Growth and sexual maturation during long-term treatment with risperidone	12218423	NCT00250354
15121661	Growth and sexual maturation during long-term treatment with risperidone	12153826	NCT00266552
15119989	Examination of nighttime sleep-related problems during double-blind, placebo-controlled trials of galantamine in patients with Alzheimer's disease	10881251	GAL-USA-10
15119989	Examination of nighttime sleep-related problems during double-blind, placebo-controlled trials of galantamine in patients with Alzheimer's disease	11110737	NCT00253188
15119989	Examination of nighttime sleep-related problems during double-blind, placebo-controlled trials of galantamine in patients with Alzheimer's disease	10881250	NCT00253201
14992980	Reduction of behavioral disturbances and caregiver distress by galantamine in patients with Alzheimer's disease	10881251	GAL-USA-10
14969665	The impact of improved compliance with a weekly contraceptive transdermal system (Ortho Evra) on contraceptive efficacy	11704172	NCT00236769
14762776	Comparison of scheduled and episodic treatment strategies of infliximab in Crohn's disease	12047962	NCT00207662
14722203	Infliximab in active early rheumatoid arthritis	11096166	NCT00269867
14709945	Effects of once-daily osmotic-release methylphenidate on blood pressure and heart rate in children with attention-deficit/hyperactivity disorder: results from a one-year follow-up study	12649629	NCT00269815
14687148	Remission in patients with Crohn's disease is associated with improvement in employment and quality of life and a decrease in hospitalizations and surgeries	12047962	NCT00207662
14658952	Prolactin levels during long-term risperidone treatment in children and adolescents	12218423	NCT00250354
14658952	Prolactin levels during long-term risperidone treatment in children and adolescents	12153826	NCT00266552
14627879	Parent-Defined Target Symptoms Respond to Risperidone in RUPP Autism Study: Customer Approach to Clinical Trials	12151468	RIS-USA-150
14572573	The effects of infliximab maintenance therapy on health-related quality of life	12047962	NCT00207662
14512822	Galantamine demonstrates efficacy and safety in elderly patients with Alzheimer disease	11110737	NCT00253188
14512822	Galantamine demonstrates efficacy and safety in elderly patients with Alzheimer disease	10881251	GAL-USA-10
14512822	Galantamine demonstrates efficacy and safety in elderly patients with Alzheimer disease	11606667	NCT00253227
14512822	Galantamine demonstrates efficacy and safety in elderly patients with Alzheimer disease	10881250	NCT00253201
12962529	Galantamine in the treatment of cognitive decline in patients with vascular dementia or Alzheimer's disease with cerebrovascular disease	11965273	NCT00261573
12837670	Psychosis of Alzheimer disease: validity of the construct and response to risperidone	10084637	NCT00253123
12807387	A pooled analysis of adjunctive topiramate in refractory partial epilepsy	8649570	NCT00236730
12807387	A pooled analysis of adjunctive topiramate in refractory partial epilepsy	8764816	NCT00236847
12807387	A pooled analysis of adjunctive topiramate in refractory partial epilepsy	8641230	NCT00236860
12807387	A pooled analysis of adjunctive topiramate in refractory partial epilepsy	8956919	NCT00236873
12751272	Galantamine population pharmacokinetics in patients with Alzheimer's disease: modeling and simulations	10881251	GAL-USA-10
12751272	Galantamine population pharmacokinetics in patients with Alzheimer's disease: modeling and simulations	11110737	NCT00253188
12751272	Galantamine population pharmacokinetics in patients with Alzheimer's disease: modeling and simulations	10881250	NCT00253201
12673604	The efficacy of galantamine in the treatment of Alzheimer's disease: comparison of patients previously treated with acetylcholinesterase inhibitors to patients with no prior exposure	10881251	GAL-USA-10
12591051	Magnetic resonance imaging of the effects of infliximab on perianal fistulizing Crohn's disease	10228190	NCT00004941
12566596	Galantamine provides sustained benefits in patients with 'advanced moderate' Alzheimer's disease for at least 12 months	10881250	NCT00253201
12566596	Galantamine provides sustained benefits in patients with 'advanced moderate' Alzheimer's disease for at least 12 months	10881251	GAL-USA-10
12566596	Galantamine provides sustained benefits in patients with 'advanced moderate' Alzheimer's disease for at least 12 months	11110737	NCT00253188
12566596	Galantamine provides sustained benefits in patients with 'advanced moderate' Alzheimer's disease for at least 12 months	11606667	NCT00253227
12296613	Galantamine provides broad benefits in patients with 'advanced moderate' Alzheimer's disease (MMSE≤12) for up to six months	10881251	GAL-USA-10
12296613	Galantamine provides broad benefits in patients with 'advanced moderate' Alzheimer's disease (MMSE≤12) for up to six months	11110737	NCT00253188
12296613	Galantamine provides broad benefits in patients with 'advanced moderate' Alzheimer's disease (MMSE≤12) for up to six months	10881250	NCT00253201
12296613	Galantamine provides broad benefits in patients with 'advanced moderate' Alzheimer's disease (MMSE≤12) for up to six months	11606667	NCT00253227
12115174	The relationship of serum infliximab concentrations to clinical improvement in rheumatoid arthritis: results from ATTRACT, a multicenter, randomized, double-blind, placebo-controlled trial.	11096166	NCT00269867
12047021	Clinical profile of an atypical antipsychotic: risperidone	7683702	NCT00249132
11849634	Integrated summary of Ortho Evra/Evra contraceptive patch adhesion in varied climates and conditions	11704172	NCT00236769
11849633	Assessment of compliance with a weekly contraceptive patch (Ortho Evra/Evra) among North American women	11704172	NCT00236769
11849632	A comparative and pooled analysis of the safety and tolerability of the contraceptive patch (Ortho Evra™/Evra™)	11704172	NCT00236769
11849631	Contraceptive efficacy and cycle control with the Ortho Evra/Evra transdermal system: the analysis of pooled data	11704172	NCT00236769
11552769	Treatment of the symptoms of schizophrenia: a combined analysis of double-blind studies comparing risperidone with haloperidol and other antipsychotic agents	7683702	NCT00249132
11434401	A qualitative assessment of the neurological safety of antipsychotic drugs; an analysis of a risperidone database	7683702	NCT00249132
11230723	Nutritional Deficiencies and Blunted Erythropoietin Response as Causes of the Anemia of Critical Illness	12472324	EPO-2 /// PR98-15-014
11110010	Effects of risperidone on affective symptoms in patients with schizophrenia	7683702	NCT00249132
10768304	Topiramate as add-on therapy: pooled analysis of randomized controlled trials in adults	8649570	NCT00236730
10768304	Topiramate as add-on therapy: pooled analysis of randomized controlled trials in adults	8764816	NCT00236847
10768304	Topiramate as add-on therapy: pooled analysis of randomized controlled trials in adults	8641230	NCT00236860
10768304	Topiramate as add-on therapy: pooled analysis of randomized controlled trials in adults	8956919	NCT00236873
9448657	The effects of risperidone on the five dimensions of schizophrenia derived by factor analysis: combined results of the North American trials	7683702	NCT00249132
9241010	Economic and health state utility determinations for schizophrenic patients treated with risperidone or haloperidol	7683702	NCT00249132
9169965	Extrapyramidal symptoms in patients treated with risperidone	7683702	NCT00249132
9092956	Topiramate as adjunctive therapy in refractory partial epilepsy: pooled analysis of data from five double-blind, placebo-controlled trials	8649570	NCT00236730
9092956	Topiramate as adjunctive therapy in refractory partial epilepsy: pooled analysis of data from five double-blind, placebo-controlled trials	8641230	NCT00236860
9092956	Topiramate as adjunctive therapy in refractory partial epilepsy: pooled analysis of data from five double-blind, placebo-controlled trials	8764816	NCT00236847
7540426	A path-analytical approach to differentiate between direct and indirect drug effects on negative symptoms in schizophrenic patients	7683702	NCT00249132
7537286	Effects of risperidone in tardive dyskinesia: an analysis of the Canadian multicenter risperidone study	7683702	NCT00249132
	Analyzing Demographic Variabilities Associated With Age of Diagnosis of Schizophrenia Among Patients in Controlled Clinical Trials	19941696	NCT00074477
	Analyzing Demographic Variabilities Associated With Age of Diagnosis of Schizophrenia Among Patients in Controlled Clinical Trials	17466492	NCT00083668
	Analyzing Demographic Variabilities Associated With Age of Diagnosis of Schizophrenia Among Patients in Controlled Clinical Trials	17224706	NCT00086320
	Analyzing Demographic Variabilities Associated With Age of Diagnosis of Schizophrenia Among Patients in Controlled Clinical Trials	19959339	NCT00111189
	Analyzing Demographic Variabilities Associated With Age of Diagnosis of Schizophrenia Among Patients in Controlled Clinical Trials	19481579	NCT00119756
	Analyzing Demographic Variabilities Associated With Age of Diagnosis of Schizophrenia Among Patients in Controlled Clinical Trials	21777507	NCT00210717
	Analyzing Demographic Variabilities Associated With Age of Diagnosis of Schizophrenia Among Patients in Controlled Clinical Trials	27738355	NCT00524043
	Analyzing Demographic Variabilities Associated With Age of Diagnosis of Schizophrenia Among Patients in Controlled Clinical Trials	21092748	NCT00589914
	Analyzing Demographic Variabilities Associated With Age of Diagnosis of Schizophrenia Among Patients in Controlled Clinical Trials	18165460	NCT00752427
	Integrated nested Laplace approximation for the analysis of count data via the combined model: A simulation study	8649570	NCT00236730
	Balancing covariates in multi-arm trials via adaptive randomization	23850055	NCT00968812
	A hierarchical Bayesian approach for the analysis of longitudinal count data with overdispersion: A simulation study	8649570	NCT00236730
	A combined overdispersed and marginalized multilevel model	8649570	NCT00236730
	Effects of macitentan and selexipag across prognostic age groups in patients with pulmonary arterial hypertension	23984728	NCT00660179
	Effects of macitentan and selexipag across prognostic age groups in patients with pulmonary arterial hypertension	26699168	NCT01106014
	Marginal correlation from an extended random-effects model for repeated and overdispersed counts	8649570	NCT00236730
	A Bayesian approach to analyse overdispersed longitudinal count data	8649570	NCT00236730
	Ustekinumab improves health-related quality of life in Chinese patients with moderate-to-severe plaque psoriasis: Results from the LOTUS trial and curative effect observation	23377389	NCT01008995
	A Case Study in Personalized Medicine: Rilpivirine Versus Efavirenz for Treatment-Naive HIV Patients	21763936	NCT00540449
	A Case Study in Personalized Medicine: Rilpivirine Versus Efavirenz for Treatment-Naive HIV Patients	21763935	NCT00543725
	Robust Inference and Modeling of Mean and Dispersion for Generalized Linear Models	8649570	NCT00236730
	The Neutrophil-to-Lymphocyte Ratio as a Biomarker in Metastatic Castrate-Sensitive Prostate Cancer Patients Treated with Abiraterone Acetate	28578607	NCT01715285
	Bayesian Model Selection for Longitudinal Count Data	8649570	NCT00236730
	A zero-inflated overdispersed hierarchical Poisson model	8649570	NCT00236730
	A Weibull-count approach for handling under- and overdispersed longitudinal/clustered data structures	8649570	NCT00236730
	A Family of Generalized Linear Models for Repeated Measures with Normal and Conjugate Random Effects	8649570	NCT00236730
	Combining Real-World and Randomized Control Trial Data Using Data-Adaptive Weighting via the On-Trial Score	21612468	NCT00638690
